# Transferability and accuracy of electronic health record-based predictors compared to polygenic scores

**DOI:** 10.1101/2024.10.08.24315073

**Authors:** Kira E. Detrois, Tuomo Hartonen, Maris Teder-Laving, Bradley Jermy, Kristi Läll, Zhiyu Yang, Estonian Biobank research team, FinnGen, Reedik Mägi, Samuli Ripatti, Andrea Ganna

**Affiliations:** Institute for Molecular Medicine Finland, FIMM, HiLIFE, University of Helsinki, Helsinki, Finland; Estonian Genome Centre, Institute of Genomics, University of Tartu, Tartu, Estonia; Broad Institute of MIT and Harvard, Cambridge, MA, USA; Analytic and Translational Genetics Unit, Massachusetts General Hospital, Boston, MA, USA; Department of Public Health, University of Helsinki, Helsinki, Finland

## Abstract

Electronic health record (EHR)-based phenotype risk scores (PheRS) leverage individuals’ health trajectories to infer disease risk. Similarly, polygenic scores (PGS) use genetic information to estimate disease risk. While PGS generalizability has been previously studied, less is known about PheRS transferability across healthcare systems and whether PheRS provide complementary risk information to PGS.

We trained PheRS to predict the onset of 13 common diseases with high health burden in a total of 845,929 individuals (age 32-70) from 3 biobank-based studies from Finland (FinnGen), the UK (UKB) and Estonia (EstB). The PheRS were based on elastic-net models, incorporating up to 242 diagnoses captured in the EHR up to 10 years before baseline. Individuals were followed up for a maximum of 8 years, during which disease incidence was observed. PGS were calculated for each disease using recent publicly available results from genome-wide association studies.

All 13 PheRS were significantly associated with the diseases of interest. The PheRS trained in different biobanks utilized partially distinct diagnoses, reflecting differences in medical code usage across the countries. Even with the large variability in the prevalence of various diagnoses, most PheRS trained in the UKB or EstB transferred well to FinnGen without re-training. PheRS and PGS were only moderately correlated (Pearson’s *r* ranging from 0.00 to 0.08), and models including both PheRS and PGS improved onset prediction compared to PGS alone for 8/13 diseases. PheRS was able to identify a subset of individuals at high-risk better than PGS for 8/13 disease.

Our results indicate that EHR-based risk scores and PGS capture largely independent information and provide additive benefits for disease risk prediction. Furthermore, for many diseases the PheRS models transfer well between different EHRs. Given the large availability of EHR, PheRS can provide a complementary tool to PGS for risk stratification.

## Supplement Tables for "Transferability and accuracy of electronic health record-based predictors compared to polygenic scores" (part 1 of 2)

### Sheet: 1 - Individuals
Supplement Table 1. Number of individuals aged 32-70 in each study.
Group	FinnGen	UKB	EstB	Total
Total	266179	464076	115674	845929
Male	113959	209705	37798	361462
Female	152220	254371	77876	484467

### Sheet: 2 - CasesControls
Supplement Table 2. Number of case and control for each disease and study.
		Number of cases				Number of controls
Disease	Set	FinnGen	UKB	EstB	Total	FinnGen	UKB	EstB
Asthma	All	8267	18086	5821	32174	232078	408022	99856
Epilepsy		1847	2518	819	5184	250919	442437	110485
Type 2 diabetes (T2D)		18099	16850	4213	39162	220290	419532	104161
Hip osteoarthritis (hip OA)		7434	11386	8522	27342	244839	428272	97619
Knee osteoarthritis (knee OA)		12874	16713	14180	43767	227334	415112	84915
Major depression (MDD)		7823	15553	9072	32448	230614	423348	80981
Coronary heart disease (CHD)		8492	19840	4293	32625	241088	408430	102854
Atrial fibrillation (AF)		12485	15106	3640	31231	237634	422168	106602
Gout		2570	4528	4113	11211	253141	439947	105928
Colorectal cancer		2428	3872	544	6844	254074	442063	111981
Lung cancer		1522	2979	295	4796	255008	445790	112509
Prostate cancer		4698	6414	901	12013	103055	190295	35201
Breast cancer		6591	6649	982	14222	136514	233448	74493
Asthma	Test	4143	8949	2911	16003	116029	204105	49927
Epilepsy		931	1225	421	2577	125452	221252	55231
Type 2 diabetes (T2D)		9070	8415	2109	19594	110124	209776	52078
Hip osteoarthritis (hip OA)		3646	5636	4363	13645	122490	214193	48707
Knee osteoarthritis (knee OA)		6421	8301	7177	21899	113683	207611	42370
Major depression (MDD)		3883	7749	4584	16216	115335	211701	40442
Coronary heart disease (CHD)		4217	9809	2123	16149	120573	204326	51450
Atrial fibrillation (AF)		6178	7492	1811	15481	118881	211145	53310
Gout		1282	2232	2080	5594	126573	220005	52940
Colorectal cancer		1213	1975	269	3457	127038	220992	55993
Lung cancer		738	1509	151	2398	128027	222875	56251
Prostate cancer		2312	3203	461	5976	51564	95151	17590
Breast cancer		3296	3254	522	7072	68256	116794	37215
Asthma	Train	4124	9137	2910	16171	116049	203917	49929
Epilepsy		916	1293	398	2607	125467	221185	55254
Type 2 diabetes (T2D)		9029	8435	2104	19568	110166	209756	52083
Hip osteoarthritis (hip OA)		3788	5750	4159	13697	122349	214079	48912
Knee osteoarthritis (knee OA)		6453	8412	7003	21868	113651	207501	42545
Major depression (MDD)		3940	7804	4488	16232	115279	211647	40539
Coronary heart disease (CHD)		4275	10031	2170	16476	120515	204104	51404
Atrial fibrillation (AF)		6307	7614	1829	15750	118753	211023	53292
Gout		1288	2296	2033	5617	126568	219942	52988
Colorectal cancer		1215	1897	275	3387	127036	221071	55988
Lung cancer		784	1470	144	2398	127981	222915	56258
Prostate cancer		2386	3211	440	6037	51491	95144	17611
Breast cancer		3295	3395	460	7150	68258	116654	37278

### Sheet: 3 - HRs
Supplement Table 3. HRs from the Cox-proportional hazards models.
Disease	Survival model	Study	Number of Cases	Number of Controls	Predictor	Group	HR	p-value	CI lower bound	CI upper bound	I2	I2_CIneg	I2_CIpos	Number of studies included
Asthma	Surv~PheRS	FinnGen	3873	104434	PheRS	All	1.42549	1.06361e-181	1.39145	1.46037	NA	NA	NA	1
Asthma	Surv~PheRS	UKB	8665	173109	PheRS	All	1.18632	1.86814e-89	1.16668	1.2063	NA	NA	NA	1
Asthma	Surv~PheRS	EstB	2700	46604	PheRS	All	1.49222	3.76199e-126	1.44401	1.54203	NA	NA	NA	1
Gout	Surv~PheRS	Meta-analysis	5347	364303	PheRS	All	1.55379	7.43242e-13	1.43334	1.67424	97.6692	91.47	99.9405	3
Asthma	Surv~PheRS+PRS	FinnGen	3873	104434	PheRS	All	1.41757	1.20463e-175	1.38367	1.4523	NA	NA	NA	1
Asthma	Surv~PheRS+PRS	EstB	2700	46604	PheRS	All	1.4814	1.04347e-121	1.43355	1.53085	NA	NA	NA	1
Asthma	Surv~PheRS+PRS	Meta-analysis	6573	151038	PheRS	All	1.44703	1.87061e-63	1.40396	1.4901	77.6734	0	99.9781	2
Asthma	Surv~PheRS+Sex+Age	FinnGen	3873	104434	PheRS	All	1.4199	2.10427e-178	1.38605	1.45457	NA	NA	NA	1
Asthma	Surv~PheRS+Sex+Age	UKB	8665	173109	PheRS	All	1.18547	4.85757e-89	1.16587	1.20539	NA	NA	NA	1
Asthma	Surv~PheRS+Sex+Age	EstB	2700	46604	PheRS	All	1.47737	9.70444e-121	1.42979	1.52654	NA	NA	NA	1
Asthma	Surv~PheRS+Sex+Age	Meta-analysis	15238	324147	PheRS	All	1.35411	8.01941e-06	1.22103	1.48719	98.9428	96.0985	99.9731	3
Asthma	Surv~CCI+Edu+PheRS+Sex+Age	FinnGen	3873	103750	PheRS	All	1.39914	1.18734e-154	1.36481	1.43435	NA	NA	NA	1
Asthma	Surv~CCI+Edu+PheRS+Sex+Age	UKB	8665	173109	PheRS	All	1.18019	9.20856e-57	1.15629	1.20457	NA	NA	NA	1
Asthma	Surv~CCI+Edu+PheRS+Sex+Age	EstB	2700	46604	PheRS	All	1.44544	6.49052e-101	1.39732	1.49522	NA	NA	NA	1
Asthma	Surv~CCI+Edu+PheRS+Sex+Age	Meta-analysis	15238	323463	PheRS	All	1.33576	4.32492e-06	1.21228	1.45924	98.5497	94.6602	99.9632	3
Asthma	Surv~PheRS_group	FinnGen	832	10333	PheRS	Top 10%	2.80973	4.96411e-82	2.52829	3.1225	NA	NA	NA	1
Asthma	Surv~PheRS_group	UKB	1447	19329	PheRS	Top 10%	1.44228	2.10461e-23	1.34207	1.54997	NA	NA	NA	1
Asthma	Surv~PheRS_group	EstB	596	4665	PheRS	Top 10%	2.72211	1.23174e-58	2.41051	3.074	NA	NA	NA	1
Asthma	Surv~PheRS_group	Meta-analysis	2875	34327	PheRS	Top 10%	2.22158	0.000254887	1.7938	2.64936	98.2464	93.56	99.9552	3
Asthma	Surv~PRS	FinnGen	3873	104434	PRS	All	1.29022	2.04014e-56	1.25014	1.33158	NA	NA	NA	1
Asthma	Surv~PRS	EstB	2700	46604	PRS	All	1.26429	9.58583e-34	1.2172	1.31321	NA	NA	NA	1
Prostate cancer	Surv~PRS	Meta-analysis	5868	148375	PRS	All	1.80016	1.05979e-122	1.75125	1.84907	65.2427	0	98.8289	3
Asthma	Surv~PheRS+PRS	FinnGen	3873	104434	PRS	All	1.276	1.01352e-51	1.23634	1.31693	NA	NA	NA	1
Asthma	Surv~PheRS+PRS	EstB	2700	46604	PRS	All	1.24593	7.54615e-30	1.1995	1.29415	NA	NA	NA	1
Asthma	Surv~PheRS+PRS	Meta-analysis	6573	151038	PRS	All	1.26362	1.3763e-79	1.23934	1.2879	0	0	99.8904	2
Asthma	Surv~PRS_group	FinnGen	609	10293	PRS	Top 10%	1.63006	3.74439e-19	1.46454	1.81428	NA	NA	NA	1
Asthma	Surv~PRS_group	EstB	399	4474	PRS	Top 10%	1.66185	4.14513e-14	1.45671	1.89587	NA	NA	NA	1
Asthma	Surv~PRS_group	Meta-analysis	1008	14767	PRS	Top 10%	1.64263	1.17666e-31	1.55954	1.72572	0	0	98.0246	2
Asthma	Surv~PheRS+Sex+Age	FinnGen	3873	104434	Age	All	1.11367	1.44063e-13	1.14157	1.08485	NA	NA	NA	1
Asthma	Surv~PheRS+Sex+Age	UKB	8665	173109	Age	All	1.05964	1.72818e-08	1.07954	1.03932	NA	NA	NA	1
Asthma	Surv~PheRS+Sex+Age	EstB	2700	46604	Age	All	1.17729	1.99483e-25	1.20694	1.14653	NA	NA	NA	1
Asthma	Surv~PheRS+Sex+Age	Meta-analysis	15238	324147	Age	All	1.11718	0.00127344	1.19299	1.04136	94.931	81.1037	99.872	3
Asthma	Surv~CCI+Sex+Age	FinnGen	3873	103750	Age	All	1.10946	1.2874e-12	1.13752	1.08048	NA	NA	NA	1
Asthma	Surv~CCI+Sex+Age	UKB	8665	173109	Age	All	1.05869	3.12949e-08	1.07863	1.03831	NA	NA	NA	1
Asthma	Surv~CCI+Sex+Age	EstB	2700	46604	Age	All	1.171	1.55174e-23	1.20092	1.13996	NA	NA	NA	1
Asthma	Surv~Edu+Sex+Age	FinnGen	3873	103750	Age	All	1.09737	5.386e-10	1.1261	1.0677	NA	NA	NA	1
Asthma	Surv~Edu+Sex+Age	UKB	8665	173109	Age	All	1.04865	3.78029e-05	1.07095	1.02581	NA	NA	NA	1
Asthma	Surv~Edu+Sex+Age	EstB	2700	46604	Age	All	1.18292	3.90451e-26	1.21294	1.15174	NA	NA	NA	1
Asthma	Surv~CCI+Edu+PheRS+Sex+Age	FinnGen	3873	103750	Age	All	1.0987	3.10162e-10	1.12741	1.06906	NA	NA	NA	1
Asthma	Surv~CCI+Edu+PheRS+Sex+Age	UKB	8665	173109	Age	All	1.05157	1.30679e-05	1.07388	1.02872	NA	NA	NA	1
Asthma	Surv~CCI+Edu+PheRS+Sex+Age	EstB	2700	46604	Age	All	1.16188	2.07594e-20	1.19264	1.12996	NA	NA	NA	1
Epilepsy	Surv~PheRS	FinnGen	925	125458	PheRS	All	1.35973	1.23489e-30	1.29038	1.4328	NA	NA	NA	1
Epilepsy	Surv~PheRS	UKB	1084	190058	PheRS	All	1.26651	7.32125e-19	1.20208	1.33438	NA	NA	NA	1
Epilepsy	Surv~PheRS	EstB	391	51476	PheRS	All	1.23165	6.60006e-06	1.12494	1.34848	NA	NA	NA	1
Type 2 diabetes (T2D)	Surv~PheRS	Meta-analysis	19138	334154	PheRS	All	1.4749	2.10428e-10	1.35502	1.59478	99.1518	96.82	99.979	3
Epilepsy	Surv~PheRS+PRS	FinnGen	925	125458	PheRS	All	1.35989	1.16371e-30	1.29054	1.43297	NA	NA	NA	1
Epilepsy	Surv~PheRS+PRS	UKB	1079	189695	PheRS	All	1.2668	8.0703e-19	1.20222	1.33485	NA	NA	NA	1
Epilepsy	Surv~PheRS+PRS	EstB	391	51476	PheRS	All	1.2316	6.62649e-06	1.12489	1.34843	NA	NA	NA	1
Epilepsy	Surv~PheRS+PRS	Meta-analysis	2395	366629	PheRS	All	1.29306	2.35107e-18	1.23542	1.3507	60.7929	0	99.0289	3
Epilepsy	Surv~PheRS+Sex+Age	FinnGen	925	125458	PheRS	All	1.36246	1.90298e-30	1.29231	1.43642	NA	NA	NA	1
Epilepsy	Surv~PheRS+Sex+Age	UKB	1084	190058	PheRS	All	1.26474	1.55667e-18	1.20018	1.33278	NA	NA	NA	1
Epilepsy	Surv~PheRS+Sex+Age	EstB	391	51476	PheRS	All	1.23212	6.91814e-06	1.12496	1.3495	NA	NA	NA	1
Epilepsy	Surv~PheRS+Sex+Age	Meta-analysis	2400	366992	PheRS	All	1.29291	2.11066e-17	1.23359	1.35224	62.5615	0	99.0604	3
Epilepsy	Surv~CCI+Edu+PheRS+Sex+Age	FinnGen	925	124580	PheRS	All	1.29153	5.57164e-20	1.22268	1.36426	NA	NA	NA	1
Epilepsy	Surv~CCI+Edu+PheRS+Sex+Age	UKB	1084	190058	PheRS	All	1.21619	3.82531e-09	1.13952	1.29801	NA	NA	NA	1
Epilepsy	Surv~CCI+Edu+PheRS+Sex+Age	EstB	391	51476	PheRS	All	1.17733	0.000519471	1.07364	1.29104	NA	NA	NA	1
Epilepsy	Surv~CCI+Edu+PheRS+Sex+Age	Meta-analysis	2400	366114	PheRS	All	1.23762	6.61367e-15	1.18399	1.29125	45.3531	0	98.5881	3
Epilepsy	Surv~PheRS_group	FinnGen	192	12534	PheRS	Top 10%	2.61377	2.1372e-18	2.10764	3.24143	NA	NA	NA	1
Epilepsy	Surv~PheRS_group	UKB	228	21498	PheRS	Top 10%	2.52971	1.27117e-17	2.0447	3.12975	NA	NA	NA	1
Epilepsy	Surv~PheRS_group	EstB	74	5501	PheRS	Top 10%	1.85866	0.000237252	1.33552	2.58671	NA	NA	NA	1
Epilepsy	Surv~PheRS_group	Meta-analysis	494	39533	PheRS	Top 10%	2.41397	4.33387e-29	2.25967	2.56826	18.0623	0	98.8716	3
Epilepsy	Surv~PRS	FinnGen	925	125458	PRS	All	1.09722	0.0047696	1.02875	1.17024	NA	NA	NA	1
Epilepsy	Surv~PRS	UKB	1079	189695	PRS	All	1.099	0.00194096	1.03531	1.16661	NA	NA	NA	1
Epilepsy	Surv~PRS	EstB	391	51476	PRS	All	0.992028	0.874539	0.898209	1.09565	NA	NA	NA	1
Type 2 diabetes (T2D)	Surv~PRS	Meta-analysis	11016	155500	PRS	All	1.70125	9.85798e-58	1.63623	1.76628	85.9676	26.5869	99.9862	2
Epilepsy	Surv~PheRS+PRS	FinnGen	925	125458	PRS	All	1.09769	0.00454817	1.02924	1.17069	NA	NA	NA	1
Epilepsy	Surv~PheRS+PRS	UKB	1079	189695	PRS	All	1.09715	0.00233152	1.03358	1.16463	NA	NA	NA	1
Epilepsy	Surv~PheRS+PRS	EstB	391	51476	PRS	All	0.993226	0.893252	0.899358	1.09689	NA	NA	NA	1
Epilepsy	Surv~PheRS+PRS	Meta-analysis	2395	366629	PRS	All	1.07688	0.00168877	1.03065	1.12311	21.7318	0	98.9681	3
Epilepsy	Surv~PRS_group	FinnGen	102	12588	PRS	Top 10%	1.1516	0.256689	0.902346	1.46969	NA	NA	NA	1
Epilepsy	Surv~PRS_group	UKB	132	18911	PRS	Top 10%	1.31699	0.0139787	1.05735	1.64038	NA	NA	NA	1
Epilepsy	Surv~PRS_group	EstB	38	5128	PRS	Top 10%	1.04429	0.828471	0.705583	1.5456	NA	NA	NA	1
Epilepsy	Surv~PRS_group	Meta-analysis	272	36627	PRS	Top 10%	1.20911	0.0135009	1.05845	1.35977	0	0	96.3546	3
Epilepsy	Surv~PheRS+Sex+Age	FinnGen	925	125458	Age	All	1.15621	4.92794e-07	1.21025	1.09846	NA	NA	NA	1
Epilepsy	Surv~PheRS+Sex+Age	UKB	1084	190058	Age	All	1.18689	9.62633e-11	1.23627	1.13432	NA	NA	NA	1
Epilepsy	Surv~PheRS+Sex+Age	EstB	391	51476	Age	All	1.21366	1.0504e-06	1.286	1.134	NA	NA	NA	1
Epilepsy	Surv~PheRS+Sex+Age	Meta-analysis	2400	366992	Age	All	1.18017	3.05174e-21	1.22133	1.13902	0	0	97.1367	3
Epilepsy	Surv~CCI+Sex+Age	FinnGen	925	124580	Age	All	1.13222	2.56577e-05	1.18768	1.07298	NA	NA	NA	1
Epilepsy	Surv~CCI+Sex+Age	UKB	1084	190058	Age	All	1.18658	1.03057e-10	1.23596	1.134	NA	NA	NA	1
Epilepsy	Surv~CCI+Sex+Age	EstB	391	51476	Age	All	1.17623	9.92e-05	1.25284	1.09176	NA	NA	NA	1
Epilepsy	Surv~Edu+Sex+Age	FinnGen	925	124580	Age	All	1.14214	7.46959e-06	1.1978	1.08262	NA	NA	NA	1
Epilepsy	Surv~Edu+Sex+Age	UKB	1084	190058	Age	All	1.19515	4.32722e-09	1.25142	1.13465	NA	NA	NA	1
Epilepsy	Surv~Edu+Sex+Age	EstB	391	51476	Age	All	1.2058	4.12928e-06	1.28	1.12396	NA	NA	NA	1
Epilepsy	Surv~CCI+Edu+PheRS+Sex+Age	FinnGen	925	124580	Age	All	1.12716	6.1494e-05	1.18334	1.06712	NA	NA	NA	1
Epilepsy	Surv~CCI+Edu+PheRS+Sex+Age	UKB	1084	190058	Age	All	1.1965	3.14241e-09	1.2526	1.13618	NA	NA	NA	1
Epilepsy	Surv~CCI+Edu+PheRS+Sex+Age	EstB	391	51476	Age	All	1.16695	0.000299707	1.24549	1.08024	NA	NA	NA	1
Type 2 diabetes (T2D)	Surv~PheRS	FinnGen	9042	106888	PheRS	All	1.39132	0	1.37042	1.41255	NA	NA	NA	1
Type 2 diabetes (T2D)	Surv~PheRS	UKB	8122	178654	PheRS	All	1.38489	0	1.36434	1.40574	NA	NA	NA	1
Type 2 diabetes (T2D)	Surv~PheRS	EstB	1974	48612	PheRS	All	1.6701	8.70741e-174	1.61142	1.73092	NA	NA	NA	1
Lung cancer	Surv~PheRS	Meta-analysis	2000	326948	PheRS	All	1.46649	3.56362e-21	1.38703	1.54594	78.7416	22.2716	99.4294	3
Type 2 diabetes (T2D)	Surv~PheRS+PRS	FinnGen	9042	106888	PheRS	All	1.37144	0	1.35079	1.39242	NA	NA	NA	1
Type 2 diabetes (T2D)	Surv~PheRS+PRS	EstB	1974	48612	PheRS	All	1.60324	2.99405e-148	1.54704	1.66147	NA	NA	NA	1
Type 2 diabetes (T2D)	Surv~PheRS+PRS	Meta-analysis	11016	155500	PheRS	All	1.48153	4.78907e-07	1.3285	1.63456	98.3953	91.8964	99.9984	2
Type 2 diabetes (T2D)	Surv~PheRS+Sex+Age	FinnGen	9042	106888	PheRS	All	1.42243	0	1.40039	1.44482	NA	NA	NA	1
Type 2 diabetes (T2D)	Surv~PheRS+Sex+Age	UKB	8122	178654	PheRS	All	1.39512	0	1.37366	1.41691	NA	NA	NA	1
Type 2 diabetes (T2D)	Surv~PheRS+Sex+Age	EstB	1974	48612	PheRS	All	1.67087	1.41056e-155	1.60879	1.73535	NA	NA	NA	1
Type 2 diabetes (T2D)	Surv~PheRS+Sex+Age	Meta-analysis	19138	334154	PheRS	All	1.48937	1.88048e-12	1.37851	1.60022	98.9288	95.8867	99.9736	3
Type 2 diabetes (T2D)	Surv~CCI+Edu+PheRS+Sex+Age	FinnGen	8999	106094	PheRS	All	1.39851	0	1.37633	1.42105	NA	NA	NA	1
Type 2 diabetes (T2D)	Surv~CCI+Edu+PheRS+Sex+Age	UKB	8122	178654	PheRS	All	1.37002	7.94418e-182	1.34093	1.39973	NA	NA	NA	1
Type 2 diabetes (T2D)	Surv~CCI+Edu+PheRS+Sex+Age	EstB	1974	48612	PheRS	All	1.64465	1.38791e-139	1.5821	1.70967	NA	NA	NA	1
Type 2 diabetes (T2D)	Surv~CCI+Edu+PheRS+Sex+Age	Meta-analysis	19095	333360	PheRS	All	1.46441	2.54328e-11	1.35233	1.57649	98.5647	94.4723	99.9646	3
Type 2 diabetes (T2D)	Surv~PheRS_group	FinnGen	1941	9653	PheRS	Top 10%	3.26665	1.0829e-235	3.04343	3.50623	NA	NA	NA	1
Type 2 diabetes (T2D)	Surv~PheRS_group	UKB	2054	19263	PheRS	Top 10%	3.23669	9.95342e-205	3.00162	3.49018	NA	NA	NA	1
Type 2 diabetes (T2D)	Surv~PheRS_group	EstB	564	4895	PheRS	Top 10%	4.99246	7.89896e-87	4.25614	5.85615	NA	NA	NA	1
Type 2 diabetes (T2D)	Surv~PheRS_group	Meta-analysis	4559	33811	PheRS	Top 10%	3.71989	2.52232e-21	3.44831	3.99147	96.1828	84.4189	99.9105	3
Type 2 diabetes (T2D)	Surv~PRS	FinnGen	9042	106888	PRS	All	1.65044	0	1.61652	1.68508	NA	NA	NA	1
Type 2 diabetes (T2D)	Surv~PRS	EstB	1974	48612	PRS	All	1.76414	2.81696e-139	1.68772	1.84403	NA	NA	NA	1
Gout	Surv~PRS	Meta-analysis	5344	363929	PRS	All	1.64101	1.37606e-74	1.58788	1.69414	72.8402	9.27956	99.2549	3
Type 2 diabetes (T2D)	Surv~PheRS+PRS	FinnGen	9042	106888	PRS	All	1.62851	0	1.59502	1.66271	NA	NA	NA	1
Type 2 diabetes (T2D)	Surv~PheRS+PRS	EstB	1974	48612	PRS	All	1.68967	5.24337e-118	1.6161	1.76659	NA	NA	NA	1
Type 2 diabetes (T2D)	Surv~PheRS+PRS	Meta-analysis	11016	155500	PRS	All	1.64976	5.88761e-178	1.61526	1.68425	53.7694	0	99.9546	2
Type 2 diabetes (T2D)	Surv~PRS_group	FinnGen	1797	9801	PRS	Top 10%	2.20489	2.19193e-121	2.06376	2.35567	NA	NA	NA	1
Type 2 diabetes (T2D)	Surv~PRS_group	EstB	464	4576	PRS	Top 10%	2.69277	1.94167e-45	2.34746	3.08887	NA	NA	NA	1
Type 2 diabetes (T2D)	Surv~PRS_group	Meta-analysis	2261	14377	PRS	Top 10%	2.41382	8.27092e-19	2.2188	2.60884	84.8796	23.6904	99.9852	2
Type 2 diabetes (T2D)	Surv~PheRS+Sex+Age	FinnGen	9042	106888	Age	All	1.29853	6.03987e-222	1.3137	1.28304	NA	NA	NA	1
Type 2 diabetes (T2D)	Surv~PheRS+Sex+Age	UKB	8122	178654	Age	All	1.30726	1.97316e-195	1.32377	1.29034	NA	NA	NA	1
Type 2 diabetes (T2D)	Surv~PheRS+Sex+Age	EstB	1974	48612	Age	All	1.48539	5.6006e-187	1.50786	1.46189	NA	NA	NA	1
Type 2 diabetes (T2D)	Surv~PheRS+Sex+Age	Meta-analysis	19138	334154	Age	All	1.36945	4.77628e-06	1.56705	1.17186	99.3303	97.5023	99.9832	3
Type 2 diabetes (T2D)	Surv~CCI+Sex+Age	FinnGen	8999	106094	Age	All	1.28521	6.74265e-201	1.3006	1.26949	NA	NA	NA	1
Type 2 diabetes (T2D)	Surv~CCI+Sex+Age	UKB	8122	178654	Age	All	1.31144	1.77654e-201	1.32787	1.29461	NA	NA	NA	1
Type 2 diabetes (T2D)	Surv~CCI+Sex+Age	EstB	1974	48612	Age	All	1.47397	1.33018e-179	1.49665	1.45028	NA	NA	NA	1
Type 2 diabetes (T2D)	Surv~Edu+Sex+Age	FinnGen	8999	106094	Age	All	1.27162	2.58009e-176	1.28742	1.25546	NA	NA	NA	1
Type 2 diabetes (T2D)	Surv~Edu+Sex+Age	UKB	8122	178654	Age	All	1.29997	2.31032e-138	1.31924	1.28015	NA	NA	NA	1
Type 2 diabetes (T2D)	Surv~Edu+Sex+Age	EstB	1974	48612	Age	All	1.47928	1.56359e-183	1.50183	1.45571	NA	NA	NA	1
Type 2 diabetes (T2D)	Surv~CCI+Edu+PheRS+Sex+Age	FinnGen	8999	106094	Age	All	1.28667	4.33085e-198	1.30223	1.27077	NA	NA	NA	1
Type 2 diabetes (T2D)	Surv~CCI+Edu+PheRS+Sex+Age	UKB	8122	178654	Age	All	1.29912	2.41431e-137	1.31842	1.27927	NA	NA	NA	1
Type 2 diabetes (T2D)	Surv~CCI+Edu+PheRS+Sex+Age	EstB	1974	48612	Age	All	1.47809	7.2917e-171	1.50142	1.45366	NA	NA	NA	1
Hip osteoarthritis (hip OA)	Surv~PheRS	FinnGen	3669	122467	PheRS	All	1.30155	1.46993e-80	1.26665	1.3374	NA	NA	NA	1
Hip osteoarthritis (hip OA)	Surv~PheRS	UKB	5461	182780	PheRS	All	1.18215	1.24359e-59	1.15858	1.2062	NA	NA	NA	1
Hip osteoarthritis (hip OA)	Surv~PheRS	EstB	4030	45452	PheRS	All	1.46688	4.0239e-184	1.4293	1.50544	NA	NA	NA	1
Major depression (MDD)	Surv~PheRS	Meta-analysis	15624	333895	PheRS	All	1.42071	3.63453e-22	1.34962	1.49181	97.0712	89.1608	99.9249	3
Hip osteoarthritis (hip OA)	Surv~PheRS+PRS	FinnGen	3669	122467	PheRS	All	1.29163	3.55472e-76	1.25702	1.32718	NA	NA	NA	1
Hip osteoarthritis (hip OA)	Surv~PheRS+PRS	EstB	4030	45452	PheRS	All	1.46387	6.45615e-182	1.42634	1.50238	NA	NA	NA	1
Hip osteoarthritis (hip OA)	Surv~PheRS+PRS	Meta-analysis	7699	167919	PheRS	All	1.37514	3.58895e-07	1.25247	1.49782	97.6548	87.9891	99.9977	2
Hip osteoarthritis (hip OA)	Surv~PheRS+Sex+Age	FinnGen	3669	122467	PheRS	All	1.30203	1.58575e-78	1.26662	1.33843	NA	NA	NA	1
Hip osteoarthritis (hip OA)	Surv~PheRS+Sex+Age	UKB	5461	182780	PheRS	All	1.17335	1.57816e-51	1.14926	1.19795	NA	NA	NA	1
Hip osteoarthritis (hip OA)	Surv~PheRS+Sex+Age	EstB	4030	45452	PheRS	All	1.45188	6.69032e-170	1.41419	1.49058	NA	NA	NA	1
Hip osteoarthritis (hip OA)	Surv~PheRS+Sex+Age	Meta-analysis	13160	350699	PheRS	All	1.30387	1.64213e-05	1.18317	1.42457	98.6005	94.8115	99.9645	3
Hip osteoarthritis (hip OA)	Surv~CCI+Edu+PheRS+Sex+Age	FinnGen	3669	121603	PheRS	All	1.29268	2.59907e-72	1.25701	1.32935	NA	NA	NA	1
Hip osteoarthritis (hip OA)	Surv~CCI+Edu+PheRS+Sex+Age	UKB	5461	182780	PheRS	All	1.17324	6.56149e-35	1.14381	1.20343	NA	NA	NA	1
Hip osteoarthritis (hip OA)	Surv~CCI+Edu+PheRS+Sex+Age	EstB	4030	45452	PheRS	All	1.4306	5.1383e-149	1.3925	1.46975	NA	NA	NA	1
Hip osteoarthritis (hip OA)	Surv~CCI+Edu+PheRS+Sex+Age	Meta-analysis	13160	349835	PheRS	All	1.2945	6.65124e-06	1.18218	1.40681	98.1057	93.0041	99.952	3
Hip osteoarthritis (hip OA)	Surv~PheRS_group	FinnGen	669	11963	PheRS	Top 10%	2.15156	2.50857e-43	1.92973	2.39889	NA	NA	NA	1
Hip osteoarthritis (hip OA)	Surv~PheRS_group	UKB	1016	20341	PheRS	Top 10%	1.53075	7.01857e-23	1.40638	1.66612	NA	NA	NA	1
Hip osteoarthritis (hip OA)	Surv~PheRS_group	EstB	891	4483	PheRS	Top 10%	2.78232	2.90963e-87	2.51431	3.07891	NA	NA	NA	1
Hip osteoarthritis (hip OA)	Surv~PheRS_group	Meta-analysis	2576	36787	PheRS	Top 10%	2.09058	2.16501e-05	1.75026	2.4309	97.2447	89.8567	99.9298	3
Hip osteoarthritis (hip OA)	Surv~PRS	FinnGen	3669	122467	PRS	All	1.35381	3.04604e-75	1.31072	1.39832	NA	NA	NA	1
Hip osteoarthritis (hip OA)	Surv~PRS	EstB	4030	45452	PRS	All	1.1532	2.14797e-19	1.11797	1.18953	NA	NA	NA	1
Atrial fibrillation (AF)	Surv~PRS	Meta-analysis	7844	167411	PRS	All	1.59116	0	1.56963	1.6127	0	0	99.8745	2
Hip osteoarthritis (hip OA)	Surv~PheRS+PRS	FinnGen	3669	122467	PRS	All	1.34379	1.26875e-71	1.301	1.388	NA	NA	NA	1
Hip osteoarthritis (hip OA)	Surv~PheRS+PRS	EstB	4030	45452	PRS	All	1.14444	1.51021e-17	1.10949	1.18049	NA	NA	NA	1
Hip osteoarthritis (hip OA)	Surv~PheRS+PRS	Meta-analysis	7699	167919	PRS	All	1.24003	0.00737375	1.08266	1.3974	97.9717	89.7996	99.998	2
Hip osteoarthritis (hip OA)	Surv~PRS_group	FinnGen	573	12013	PRS	Top 10%	1.67543	6.43367e-20	1.49985	1.87157	NA	NA	NA	1
Hip osteoarthritis (hip OA)	Surv~PRS_group	EstB	511	4372	PRS	Top 10%	1.25039	6.8286e-05	1.12016	1.39577	NA	NA	NA	1
Hip osteoarthritis (hip OA)	Surv~PRS_group	Meta-analysis	1084	16385	PRS	Top 10%	1.44729	0.0115089	1.16053	1.73405	92.5963	62.7174	99.9927	2
Hip osteoarthritis (hip OA)	Surv~PheRS+Sex+Age	FinnGen	3669	122467	Age	All	1.46627	6.00963e-235	1.48597	1.44582	NA	NA	NA	1
Hip osteoarthritis (hip OA)	Surv~PheRS+Sex+Age	UKB	5461	182780	Age	All	1.44995	1.55628e-291	1.4673	1.43204	NA	NA	NA	1
Hip osteoarthritis (hip OA)	Surv~PheRS+Sex+Age	EstB	4030	45452	Age	All	1.49628	0	1.51187	1.48019	NA	NA	NA	1
Hip osteoarthritis (hip OA)	Surv~PheRS+Sex+Age	Meta-analysis	13160	350699	Age	All	1.47131	2.36044e-130	1.52273	1.41988	85.7748	49.7233	99.6286	3
Hip osteoarthritis (hip OA)	Surv~CCI+Sex+Age	FinnGen	3669	121603	Age	All	1.45974	1.01009e-226	1.47965	1.43908	NA	NA	NA	1
Hip osteoarthritis (hip OA)	Surv~CCI+Sex+Age	UKB	5461	182780	Age	All	1.45376	4.69757e-292	1.47106	1.4359	NA	NA	NA	1
Hip osteoarthritis (hip OA)	Surv~CCI+Sex+Age	EstB	4030	45452	Age	All	1.47847	0	1.49432	1.46213	NA	NA	NA	1
Hip osteoarthritis (hip OA)	Surv~Edu+Sex+Age	FinnGen	3669	121603	Age	All	1.45998	1.56879e-225	1.47994	1.43925	NA	NA	NA	1
Hip osteoarthritis (hip OA)	Surv~Edu+Sex+Age	UKB	5461	182780	Age	All	1.46194	4.13313e-257	1.48069	1.44252	NA	NA	NA	1
Hip osteoarthritis (hip OA)	Surv~Edu+Sex+Age	EstB	4030	45452	Age	All	1.48566	0	1.50131	1.46951	NA	NA	NA	1
Hip osteoarthritis (hip OA)	Surv~CCI+Edu+PheRS+Sex+Age	FinnGen	3669	121603	Age	All	1.46144	6.80473e-222	1.48159	1.4405	NA	NA	NA	1
Hip osteoarthritis (hip OA)	Surv~CCI+Edu+PheRS+Sex+Age	UKB	5461	182780	Age	All	1.45913	2.44511e-255	1.47788	1.4397	NA	NA	NA	1
Hip osteoarthritis (hip OA)	Surv~CCI+Edu+PheRS+Sex+Age	EstB	4030	45452	Age	All	1.48791	0	1.50415	1.47114	NA	NA	NA	1
Knee osteoarthritis (knee OA)	Surv~PheRS	FinnGen	6393	113711	PheRS	All	1.42686	2.49529e-291	1.40036	1.45387	NA	NA	NA	1
Knee osteoarthritis (knee OA)	Surv~PheRS	UKB	8107	176256	PheRS	All	1.24963	1.33338e-171	1.23023	1.26932	NA	NA	NA	1
Knee osteoarthritis (knee OA)	Surv~PheRS	EstB	6640	39531	PheRS	All	1.41733	3.3365e-238	1.38823	1.44703	NA	NA	NA	1
Atrial fibrillation (AF)	Surv~PheRS	Meta-analysis	15125	347119	PheRS	All	1.37349	1.29389e-18	1.30286	1.44413	96.8487	87.1437	99.9256	3
Knee osteoarthritis (knee OA)	Surv~PheRS+PRS	FinnGen	6393	113711	PheRS	All	1.40841	7.68152e-279	1.38216	1.43516	NA	NA	NA	1
Knee osteoarthritis (knee OA)	Surv~PheRS+PRS	EstB	6640	39531	PheRS	All	1.40817	1.18352e-228	1.37921	1.43774	NA	NA	NA	1
Knee osteoarthritis (knee OA)	Surv~PheRS+PRS	Meta-analysis	13033	153242	PheRS	All	1.4083	0	1.39436	1.42225	0	0	0	2
Knee osteoarthritis (knee OA)	Surv~PheRS+Sex+Age	FinnGen	6393	113711	PheRS	All	1.43457	1.36854e-291	1.40745	1.46222	NA	NA	NA	1
Knee osteoarthritis (knee OA)	Surv~PheRS+Sex+Age	UKB	8107	176256	PheRS	All	1.25514	1.74924e-171	1.23527	1.27533	NA	NA	NA	1
Knee osteoarthritis (knee OA)	Surv~PheRS+Sex+Age	EstB	6640	39531	PheRS	All	1.40552	5.63723e-223	1.37641	1.43525	NA	NA	NA	1
Knee osteoarthritis (knee OA)	Surv~PheRS+Sex+Age	Meta-analysis	21140	329498	PheRS	All	1.3625	1.13071e-13	1.28084	1.44415	98.2783	93.7141	99.9562	3
Knee osteoarthritis (knee OA)	Surv~CCI+Edu+PheRS+Sex+Age	FinnGen	6393	112856	PheRS	All	1.42205	1.26816e-277	1.39475	1.44988	NA	NA	NA	1
Knee osteoarthritis (knee OA)	Surv~CCI+Edu+PheRS+Sex+Age	UKB	8107	176256	PheRS	All	1.26314	6.59542e-117	1.23822	1.28855	NA	NA	NA	1
Knee osteoarthritis (knee OA)	Surv~CCI+Edu+PheRS+Sex+Age	EstB	6640	39531	PheRS	All	1.3956	3.94584e-200	1.36572	1.42614	NA	NA	NA	1
Knee osteoarthritis (knee OA)	Surv~CCI+Edu+PheRS+Sex+Age	Meta-analysis	21140	328643	PheRS	All	1.35842	8.68126e-17	1.28627	1.43057	97.3629	90.1929	99.9331	3
Knee osteoarthritis (knee OA)	Surv~PheRS_group	FinnGen	1360	10657	PheRS	Top 10%	3.13105	4.61129e-156	2.87862	3.4056	NA	NA	NA	1
Knee osteoarthritis (knee OA)	Surv~PheRS_group	UKB	1657	19514	PheRS	Top 10%	2.4263	5.18496e-116	2.24901	2.61757	NA	NA	NA	1
Knee osteoarthritis (knee OA)	Surv~PheRS_group	EstB	1343	3586	PheRS	Top 10%	2.63227	4.09369e-124	2.42975	2.85168	NA	NA	NA	1
Knee osteoarthritis (knee OA)	Surv~PheRS_group	Meta-analysis	4360	33757	PheRS	Top 10%	2.71196	2.34176e-40	2.56492	2.85899	90.1471	63.6293	99.7518	3
Knee osteoarthritis (knee OA)	Surv~PRS	FinnGen	6393	113711	PRS	All	1.30089	2.71412e-98	1.2694	1.33316	NA	NA	NA	1
Knee osteoarthritis (knee OA)	Surv~PRS	EstB	6640	39531	PRS	All	1.17199	3.13015e-38	1.14413	1.20054	NA	NA	NA	1
Breast cancer	Surv~PRS	Meta-analysis	6861	203052	PRS	All	1.57624	2.18741e-95	1.5332	1.61928	62.0274	0	98.5012	3
Knee osteoarthritis (knee OA)	Surv~PheRS+PRS	FinnGen	6393	113711	PRS	All	1.26886	1.46601e-80	1.23809	1.3004	NA	NA	NA	1
Knee osteoarthritis (knee OA)	Surv~PheRS+PRS	EstB	6640	39531	PRS	All	1.15065	3.18964e-30	1.12328	1.17869	NA	NA	NA	1
Knee osteoarthritis (knee OA)	Surv~PheRS+PRS	Meta-analysis	13033	153242	PRS	All	1.20828	0.000109131	1.11244	1.30411	96.781	84.0512	99.9968	2
Knee osteoarthritis (knee OA)	Surv~PRS_group	FinnGen	989	10998	PRS	Top 10%	1.67756	2.33746e-33	1.54201	1.82503	NA	NA	NA	1
Knee osteoarthritis (knee OA)	Surv~PRS_group	EstB	846	3757	PRS	Top 10%	1.29965	2.40587e-09	1.19246	1.41649	NA	NA	NA	1
Knee osteoarthritis (knee OA)	Surv~PRS_group	Meta-analysis	1835	14755	PRS	Top 10%	1.4768	0.00225106	1.22666	1.72694	94.2028	70.9071	99.9943	2
Knee osteoarthritis (knee OA)	Surv~PheRS+Sex+Age	FinnGen	6393	113711	Age	All	1.33233	2.61796e-196	1.34978	1.31441	NA	NA	NA	1
Knee osteoarthritis (knee OA)	Surv~PheRS+Sex+Age	UKB	8107	176256	Age	All	1.36338	2.8602e-278	1.379	1.34738	NA	NA	NA	1
Knee osteoarthritis (knee OA)	Surv~PheRS+Sex+Age	EstB	6640	39531	Age	All	1.43391	0	1.44712	1.42038	NA	NA	NA	1
Knee osteoarthritis (knee OA)	Surv~PheRS+Sex+Age	Meta-analysis	21140	329498	Age	All	1.37811	3.67809e-22	1.47429	1.28193	97.7564	91.6443	99.9431	3
Knee osteoarthritis (knee OA)	Surv~CCI+Sex+Age	FinnGen	6393	112856	Age	All	1.32293	2.4204e-187	1.34043	1.30497	NA	NA	NA	1
Knee osteoarthritis (knee OA)	Surv~CCI+Sex+Age	UKB	8107	176256	Age	All	1.36149	4.60202e-276	1.37711	1.34548	NA	NA	NA	1
Knee osteoarthritis (knee OA)	Surv~CCI+Sex+Age	EstB	6640	39531	Age	All	1.42364	0	1.43687	1.41011	NA	NA	NA	1
Knee osteoarthritis (knee OA)	Surv~Edu+Sex+Age	FinnGen	6393	112856	Age	All	1.30908	1.01052e-166	1.32703	1.29064	NA	NA	NA	1
Knee osteoarthritis (knee OA)	Surv~Edu+Sex+Age	UKB	8107	176256	Age	All	1.3544	1.39913e-211	1.37199	1.33631	NA	NA	NA	1
Knee osteoarthritis (knee OA)	Surv~Edu+Sex+Age	EstB	6640	39531	Age	All	1.42637	0	1.4396	1.41282	NA	NA	NA	1
Knee osteoarthritis (knee OA)	Surv~CCI+Edu+PheRS+Sex+Age	FinnGen	6393	112856	Age	All	1.32317	3.94567e-178	1.34113	1.30473	NA	NA	NA	1
Knee osteoarthritis (knee OA)	Surv~CCI+Edu+PheRS+Sex+Age	UKB	8107	176256	Age	All	1.35772	1.25149e-215	1.37526	1.33969	NA	NA	NA	1
Knee osteoarthritis (knee OA)	Surv~CCI+Edu+PheRS+Sex+Age	EstB	6640	39531	Age	All	1.43269	0	1.44625	1.4188	NA	NA	NA	1
Major depression (MDD)	Surv~PheRS	FinnGen	3890	115328	PheRS	All	1.37756	1.24018e-158	1.34571	1.41017	NA	NA	NA	1
Major depression (MDD)	Surv~PheRS	UKB	7457	180611	PheRS	All	1.52542	0	1.50242	1.54876	NA	NA	NA	1
Major depression (MDD)	Surv~PheRS	EstB	4277	37956	PheRS	All	1.36219	2.79244e-124	1.32783	1.39744	NA	NA	NA	1
Knee osteoarthritis (knee OA)	Surv~PheRS	Meta-analysis	21140	329498	PheRS	All	1.36185	9.15149e-13	1.2771	1.44659	98.4509	94.3471	99.9606	3
Major depression (MDD)	Surv~PheRS+PRS	FinnGen	3890	115328	PheRS	All	1.36411	3.14198e-148	1.33247	1.39651	NA	NA	NA	1
Major depression (MDD)	Surv~PheRS+PRS	EstB	4277	37956	PheRS	All	1.35551	4.50565e-120	1.32126	1.39064	NA	NA	NA	1
Major depression (MDD)	Surv~PheRS+PRS	Meta-analysis	8167	153284	PheRS	All	1.36017	3.28579e-266	1.34288	1.37747	0	0	99.2304	2
Major depression (MDD)	Surv~PheRS+Sex+Age	FinnGen	3890	115328	PheRS	All	1.4151	5.36835e-170	1.38087	1.45018	NA	NA	NA	1
Major depression (MDD)	Surv~PheRS+Sex+Age	UKB	7457	180611	PheRS	All	1.53533	0	1.51193	1.55909	NA	NA	NA	1
Major depression (MDD)	Surv~PheRS+Sex+Age	EstB	4277	37956	PheRS	All	1.36276	2.1244e-121	1.32793	1.39851	NA	NA	NA	1
Major depression (MDD)	Surv~PheRS+Sex+Age	Meta-analysis	15624	333895	PheRS	All	1.43688	1.39654e-24	1.36746	1.5063	96.7705	88.3922	99.9173	3
Major depression (MDD)	Surv~CCI+Edu+PheRS+Sex+Age	FinnGen	3890	114450	PheRS	All	1.38379	1.89343e-137	1.34893	1.41954	NA	NA	NA	1
Major depression (MDD)	Surv~CCI+Edu+PheRS+Sex+Age	UKB	7457	180611	PheRS	All	1.50605	0	1.47552	1.53721	NA	NA	NA	1
Major depression (MDD)	Surv~CCI+Edu+PheRS+Sex+Age	EstB	4277	37956	PheRS	All	1.34782	1.10843e-103	1.31184	1.38479	NA	NA	NA	1
Major depression (MDD)	Surv~CCI+Edu+PheRS+Sex+Age	Meta-analysis	15624	333017	PheRS	All	1.41164	1.309e-24	1.34565	1.47762	95.5079	83.7102	99.8852	3
Major depression (MDD)	Surv~PheRS_group	FinnGen	788	11151	PheRS	Top 10%	2.3388	1.5925e-59	2.11127	2.59085	NA	NA	NA	1
Major depression (MDD)	Surv~PheRS_group	UKB	2096	19171	PheRS	Top 10%	3.72001	3.93017e-240	3.44152	4.02102	NA	NA	NA	1
Major depression (MDD)	Surv~PheRS_group	EstB	832	3723	PheRS	Top 10%	2.19991	6.23509e-57	1.99618	2.42444	NA	NA	NA	1
Major depression (MDD)	Surv~PheRS_group	Meta-analysis	3716	34045	PheRS	Top 10%	2.67846	3.29613e-09	2.35205	3.00487	97.354	90.2909	99.9325	3
Major depression (MDD)	Surv~PRS	FinnGen	3890	115328	PRS	All	1.23598	1.24779e-39	1.19762	1.27556	NA	NA	NA	1
Major depression (MDD)	Surv~PRS	EstB	4277	37956	PRS	All	1.13653	4.616e-17	1.10307	1.17099	NA	NA	NA	1
Colorectal cancer	Surv~PRS	Meta-analysis	1456	178340	PRS	All	1.53368	2.70067e-37	1.46799	1.59937	21.4211	0	99.9228	2
Major depression (MDD)	Surv~PheRS+PRS	FinnGen	3890	115328	PRS	All	1.20877	6.78187e-32	1.17115	1.2476	NA	NA	NA	1
Major depression (MDD)	Surv~PheRS+PRS	EstB	4277	37956	PRS	All	1.11889	1.66412e-13	1.08597	1.15281	NA	NA	NA	1
Major depression (MDD)	Surv~PheRS+PRS	Meta-analysis	8167	153284	PRS	All	1.16275	9.48983e-05	1.08703	1.23847	91.7522	59.1722	99.9919	2
Major depression (MDD)	Surv~PRS_group	FinnGen	553	11303	PRS	Top 10%	1.52551	6.58895e-14	1.36602	1.70363	NA	NA	NA	1
Major depression (MDD)	Surv~PRS_group	EstB	504	3765	PRS	Top 10%	1.16714	0.0058884	1.04556	1.30285	NA	NA	NA	1
Major depression (MDD)	Surv~PRS_group	Meta-analysis	1057	15068	PRS	Top 10%	1.33429	0.0312385	1.07187	1.59671	91.1802	55.804	99.9913	2
Major depression (MDD)	Surv~PheRS+Sex+Age	FinnGen	3890	115328	Age	All	0.496857	5.70668e-140	0.543784	0.448419	NA	NA	NA	1
Major depression (MDD)	Surv~PheRS+Sex+Age	UKB	7457	180611	Age	All	0.969072	0.00847541	0.992188	0.945426	NA	NA	NA	1
Major depression (MDD)	Surv~PheRS+Sex+Age	EstB	4277	37956	Age	All	0.982151	0.246516	1.01216	0.951234	NA	NA	NA	1
Major depression (MDD)	Surv~PheRS+Sex+Age	Meta-analysis	15624	333895	Age	All	0.836106	0.235035	1.08661	0.585602	99.5869	98.4739	99.9896	3
Major depression (MDD)	Surv~CCI+Sex+Age	FinnGen	3890	114450	Age	All	0.51376	1.40489e-134	0.559785	0.466264	NA	NA	NA	1
Major depression (MDD)	Surv~CCI+Sex+Age	UKB	7457	180611	Age	All	0.98362	0.160069	1.0064	0.960317	NA	NA	NA	1
Major depression (MDD)	Surv~CCI+Sex+Age	EstB	4277	37956	Age	All	0.992109	0.605763	1.02175	0.961572	NA	NA	NA	1
Major depression (MDD)	Surv~Edu+Sex+Age	FinnGen	3890	114450	Age	All	0.470521	1.09748e-148	0.518794	0.420674	NA	NA	NA	1
Major depression (MDD)	Surv~Edu+Sex+Age	UKB	7457	180611	Age	All	0.961686	0.00473066	0.988423	0.934243	NA	NA	NA	1
Major depression (MDD)	Surv~Edu+Sex+Age	EstB	4277	37956	Age	All	0.998446	0.920278	1.02845	0.967519	NA	NA	NA	1
Major depression (MDD)	Surv~CCI+Edu+PheRS+Sex+Age	FinnGen	3890	114450	Age	All	0.458592	2.40388e-154	0.507202	0.408398	NA	NA	NA	1
Major depression (MDD)	Surv~CCI+Edu+PheRS+Sex+Age	UKB	7457	180611	Age	All	0.958775	0.00241946	0.985603	0.931236	NA	NA	NA	1
Major depression (MDD)	Surv~CCI+Edu+PheRS+Sex+Age	EstB	4277	37956	Age	All	0.977192	0.147177	1.00791	0.945524	NA	NA	NA	1
Coronary heart disease (CHD)	Surv~PheRS	FinnGen	4204	119814	PheRS	All	1.32401	3.06984e-134	1.2948	1.35388	NA	NA	NA	1
Coronary heart disease (CHD)	Surv~PheRS	UKB	9524	173445	PheRS	All	1.27559	1.05624e-267	1.2583	1.29312	NA	NA	NA	1
Coronary heart disease (CHD)	Surv~PheRS	EstB	1972	48053	PheRS	All	1.35509	1.53115e-55	1.30464	1.40748	NA	NA	NA	1
Asthma	Surv~PheRS	Meta-analysis	15238	324147	PheRS	All	1.36075	1.15883e-05	1.22307	1.49843	99.0079	96.3367	99.9748	3
Coronary heart disease (CHD)	Surv~PheRS+PRS	FinnGen	4204	119814	PheRS	All	1.31298	2.61254e-126	1.28399	1.34262	NA	NA	NA	1
Coronary heart disease (CHD)	Surv~PheRS+PRS	EstB	1972	48053	PheRS	All	1.34928	4.80396e-54	1.29906	1.40144	NA	NA	NA	1
Coronary heart disease (CHD)	Surv~PheRS+PRS	Meta-analysis	6176	167867	PheRS	All	1.32504	6.59289e-106	1.29981	1.35028	32.2006	0	99.9334	2
Coronary heart disease (CHD)	Surv~PheRS+Sex+Age	FinnGen	4204	119814	PheRS	All	1.33056	7.3138e-119	1.29882	1.36309	NA	NA	NA	1
Coronary heart disease (CHD)	Surv~PheRS+Sex+Age	UKB	9524	173445	PheRS	All	1.29008	6.52113e-256	1.27137	1.30907	NA	NA	NA	1
Coronary heart disease (CHD)	Surv~PheRS+Sex+Age	EstB	1972	48053	PheRS	All	1.30743	4.98502e-40	1.25657	1.36034	NA	NA	NA	1
Coronary heart disease (CHD)	Surv~PheRS+Sex+Age	Meta-analysis	15700	341312	PheRS	All	1.30702	1.19186e-134	1.28577	1.32827	56.3972	0	98.4108	3
Coronary heart disease (CHD)	Surv~CCI+Edu+PheRS+Sex+Age	FinnGen	4204	118921	PheRS	All	1.27889	1.69975e-73	1.24534	1.31335	NA	NA	NA	1
Coronary heart disease (CHD)	Surv~CCI+Edu+PheRS+Sex+Age	UKB	9524	173445	PheRS	All	1.26684	4.41295e-119	1.24178	1.29241	NA	NA	NA	1
Coronary heart disease (CHD)	Surv~CCI+Edu+PheRS+Sex+Age	EstB	1972	48053	PheRS	All	1.2545	1.43317e-26	1.20331	1.30786	NA	NA	NA	1
Coronary heart disease (CHD)	Surv~CCI+Edu+PheRS+Sex+Age	Meta-analysis	15700	340419	PheRS	All	1.26903	3.38896e-215	1.25411	1.28394	0	0	94.292	3
Coronary heart disease (CHD)	Surv~PheRS_group	FinnGen	846	11504	PheRS	Top 10%	1.9992	1.32859e-46	1.81853	2.19782	NA	NA	NA	1
Coronary heart disease (CHD)	Surv~PheRS_group	UKB	2053	18589	PheRS	Top 10%	1.6617	1.66615e-60	1.5639	1.76563	NA	NA	NA	1
Coronary heart disease (CHD)	Surv~PheRS_group	EstB	389	4949	PheRS	Top 10%	2.12761	5.96082e-25	1.84329	2.45578	NA	NA	NA	1
Coronary heart disease (CHD)	Surv~PheRS_group	Meta-analysis	3288	35042	PheRS	Top 10%	1.90073	3.07685e-17	1.75165	2.04981	86.4469	50.2973	99.6478	3
Coronary heart disease (CHD)	Surv~PRS	FinnGen	4204	119814	PRS	All	1.4679	4.45485e-138	1.4244	1.51272	NA	NA	NA	1
Coronary heart disease (CHD)	Surv~PRS	EstB	1972	48053	PRS	All	1.20995	3.32373e-17	1.15754	1.26474	NA	NA	NA	1
Coronary heart disease (CHD)	Surv~PRS	Meta-analysis	6176	167867	PRS	All	1.33365	0.00288442	1.14427	1.52303	98.0024	89.9498	99.998	2
Coronary heart disease (CHD)	Surv~PheRS+PRS	FinnGen	4204	119814	PRS	All	1.45653	3.76896e-132	1.41329	1.50108	NA	NA	NA	1
Coronary heart disease (CHD)	Surv~PheRS+PRS	EstB	1972	48053	PRS	All	1.19984	6.6496e-16	1.14795	1.25408	NA	NA	NA	1
Coronary heart disease (CHD)	Surv~PheRS+PRS	Meta-analysis	6176	167867	PRS	All	1.3229	0.00389139	1.13291	1.51288	98.0174	90.0329	99.9981	2
Coronary heart disease (CHD)	Surv~PRS_group	FinnGen	760	11627	PRS	Top 10%	1.98673	1.89916e-41	1.79807	2.19518	NA	NA	NA	1
Coronary heart disease (CHD)	Surv~PRS_group	EstB	261	4697	PRS	Top 10%	1.44774	4.88632e-06	1.23528	1.69674	NA	NA	NA	1
Coronary heart disease (CHD)	Surv~PRS_group	Meta-analysis	1021	16324	PRS	Top 10%	1.70661	0.000723686	1.3967	2.01652	90.8673	54.1251	99.991	2
Coronary heart disease (CHD)	Surv~PheRS+Sex+Age	FinnGen	4204	119814	Age	All	1.48204	7.57918e-287	1.50017	1.46325	NA	NA	NA	1
Coronary heart disease (CHD)	Surv~PheRS+Sex+Age	UKB	9524	173445	Age	All	1.42133	0	1.43489	1.40745	NA	NA	NA	1
Coronary heart disease (CHD)	Surv~PheRS+Sex+Age	EstB	1972	48053	Age	All	1.59833	2.22e-305	1.61664	1.57915	NA	NA	NA	1
Coronary heart disease (CHD)	Surv~PheRS+Sex+Age	Meta-analysis	15700	341312	Age	All	1.50586	6.40609e-11	1.71731	1.2944	99.125	96.752	99.9779	3
Coronary heart disease (CHD)	Surv~CCI+Sex+Age	FinnGen	4204	118921	Age	All	1.48113	1.95054e-287	1.49922	1.46238	NA	NA	NA	1
Coronary heart disease (CHD)	Surv~CCI+Sex+Age	UKB	9524	173445	Age	All	1.4257	0	1.43918	1.4119	NA	NA	NA	1
Coronary heart disease (CHD)	Surv~CCI+Sex+Age	EstB	1972	48053	Age	All	1.59091	1.31756e-298	1.60935	1.57159	NA	NA	NA	1
Coronary heart disease (CHD)	Surv~Edu+Sex+Age	FinnGen	4204	118921	Age	All	1.47903	1.26285e-278	1.49736	1.46002	NA	NA	NA	1
Coronary heart disease (CHD)	Surv~Edu+Sex+Age	UKB	9524	173445	Age	All	1.42432	0	1.43954	1.40868	NA	NA	NA	1
Coronary heart disease (CHD)	Surv~Edu+Sex+Age	EstB	1972	48053	Age	All	1.60108	0	1.61916	1.58214	NA	NA	NA	1
Coronary heart disease (CHD)	Surv~CCI+Edu+PheRS+Sex+Age	FinnGen	4204	118921	Age	All	1.47037	7.6287e-267	1.48894	1.45112	NA	NA	NA	1
Coronary heart disease (CHD)	Surv~CCI+Edu+PheRS+Sex+Age	UKB	9524	173445	Age	All	1.42304	0	1.43832	1.40734	NA	NA	NA	1
Coronary heart disease (CHD)	Surv~CCI+Edu+PheRS+Sex+Age	EstB	1972	48053	Age	All	1.59017	7.9087e-292	1.60908	1.57035	NA	NA	NA	1
Atrial fibrillation (AF)	Surv~PheRS	FinnGen	6171	117592	PheRS	All	1.34575	1.66562e-218	1.32116	1.37081	NA	NA	NA	1
Atrial fibrillation (AF)	Surv~PheRS	UKB	7281	179708	PheRS	All	1.30953	7.58555e-257	1.28947	1.32991	NA	NA	NA	1
Atrial fibrillation (AF)	Surv~PheRS	EstB	1673	49819	PheRS	All	1.4797	1.41946e-80	1.42111	1.54071	NA	NA	NA	1
Coronary heart disease (CHD)	Surv~PheRS	Meta-analysis	15700	341312	PheRS	All	1.3136	3.14756e-54	1.27912	1.34807	85.2462	40.5308	99.64	3
Atrial fibrillation (AF)	Surv~PheRS+PRS	FinnGen	6171	117592	PheRS	All	1.34393	1.61619e-216	1.31937	1.36895	NA	NA	NA	1
Atrial fibrillation (AF)	Surv~PheRS+PRS	EstB	1673	49819	PheRS	All	1.47925	2.46668e-80	1.42063	1.54028	NA	NA	NA	1
Atrial fibrillation (AF)	Surv~PheRS+PRS	Meta-analysis	7844	167411	PheRS	All	1.40749	9.99501e-13	1.31354	1.50145	94.4142	71.6811	99.9945	2
Atrial fibrillation (AF)	Surv~PheRS+Sex+Age	FinnGen	6171	117592	PheRS	All	1.26618	1.35358e-122	1.24155	1.29131	NA	NA	NA	1
Atrial fibrillation (AF)	Surv~PheRS+Sex+Age	UKB	7281	179708	PheRS	All	1.27696	5.2298e-171	1.2552	1.2991	NA	NA	NA	1
Atrial fibrillation (AF)	Surv~PheRS+Sex+Age	EstB	1673	49819	PheRS	All	1.3763	4.23082e-49	1.31903	1.43606	NA	NA	NA	1
Atrial fibrillation (AF)	Surv~PheRS+Sex+Age	Meta-analysis	15125	347119	PheRS	All	1.30113	1.1581e-26	1.25286	1.3494	92.009	60.6759	99.8304	3
Atrial fibrillation (AF)	Surv~CCI+Edu+PheRS+Sex+Age	FinnGen	6171	116711	PheRS	All	1.24699	8.00675e-96	1.22129	1.27324	NA	NA	NA	1
Atrial fibrillation (AF)	Surv~CCI+Edu+PheRS+Sex+Age	UKB	7281	179708	PheRS	All	1.25187	9.15148e-77	1.22249	1.28194	NA	NA	NA	1
Atrial fibrillation (AF)	Surv~CCI+Edu+PheRS+Sex+Age	EstB	1673	49819	PheRS	All	1.33367	1.10663e-37	1.27628	1.39364	NA	NA	NA	1
Atrial fibrillation (AF)	Surv~CCI+Edu+PheRS+Sex+Age	Meta-analysis	15125	346238	PheRS	All	1.27145	2.95241e-35	1.23346	1.30945	82.2937	0	99.6554	3
Atrial fibrillation (AF)	Surv~PheRS_group	FinnGen	1183	10834	PheRS	Top 10%	1.9987	1.35648e-65	1.84623	2.16376	NA	NA	NA	1
Atrial fibrillation (AF)	Surv~PheRS_group	UKB	1552	19311	PheRS	Top 10%	1.71034	2.35007e-51	1.59507	1.83395	NA	NA	NA	1
Atrial fibrillation (AF)	Surv~PheRS_group	EstB	421	5071	PheRS	Top 10%	2.94221	2.58841e-44	2.52866	3.4234	NA	NA	NA	1
Atrial fibrillation (AF)	Surv~PheRS_group	Meta-analysis	3156	35216	PheRS	Top 10%	2.14526	1.50052e-06	1.83432	2.45621	97.0733	88.597	99.9289	3
Atrial fibrillation (AF)	Surv~PRS	FinnGen	6171	117592	PRS	All	1.59914	6.73353e-299	1.56088	1.63834	NA	NA	NA	1
Atrial fibrillation (AF)	Surv~PRS	EstB	1673	49819	PRS	All	1.5614	7.14946e-77	1.48962	1.63664	NA	NA	NA	1
Lung cancer	Surv~PRS	Meta-analysis	552	135656	PRS	All	1.31036	1.7791e-08	1.2163	1.40442	14.4686	0	99.916	2
Atrial fibrillation (AF)	Surv~PheRS+PRS	FinnGen	6171	117592	PRS	All	1.59851	3.0839e-291	1.5602	1.63777	NA	NA	NA	1
Atrial fibrillation (AF)	Surv~PheRS+PRS	EstB	1673	49819	PRS	All	1.56298	1.37351e-76	1.49084	1.63862	NA	NA	NA	1
Atrial fibrillation (AF)	Surv~PheRS+PRS	Meta-analysis	7844	167411	PRS	All	1.59104	0	1.56945	1.61262	0	0	99.8572	2
Atrial fibrillation (AF)	Surv~PRS_group	FinnGen	1277	11014	PRS	Top 10%	2.47516	1.7793e-106	2.28247	2.68412	NA	NA	NA	1
Atrial fibrillation (AF)	Surv~PRS_group	EstB	332	4850	PRS	Top 10%	2.15368	2.4387e-22	1.84505	2.51394	NA	NA	NA	1
Atrial fibrillation (AF)	Surv~PRS_group	Meta-analysis	1609	15864	PRS	Top 10%	2.34663	1.85404e-36	2.21405	2.4792	58.9921	0	99.9597	2
Atrial fibrillation (AF)	Surv~PheRS+Sex+Age	FinnGen	6171	117592	Age	All	1.61019	0	1.62282	1.59714	NA	NA	NA	1
Atrial fibrillation (AF)	Surv~PheRS+Sex+Age	UKB	7281	179708	Age	All	1.54782	0	1.56145	1.53376	NA	NA	NA	1
Atrial fibrillation (AF)	Surv~PheRS+Sex+Age	EstB	1673	49819	Age	All	1.6249	2.16859e-291	1.64412	1.60465	NA	NA	NA	1
Atrial fibrillation (AF)	Surv~PheRS+Sex+Age	Meta-analysis	15125	347119	Age	All	1.59513	2.3186e-56	1.70717	1.4831	96.3146	86.2951	99.9066	3
Atrial fibrillation (AF)	Surv~CCI+Sex+Age	FinnGen	6171	116711	Age	All	1.61954	0	1.6319	1.60676	NA	NA	NA	1
Atrial fibrillation (AF)	Surv~CCI+Sex+Age	UKB	7281	179708	Age	All	1.56409	0	1.57728	1.55048	NA	NA	NA	1
Atrial fibrillation (AF)	Surv~CCI+Sex+Age	EstB	1673	49819	Age	All	1.62145	1.8889e-284	1.64093	1.60092	NA	NA	NA	1
Atrial fibrillation (AF)	Surv~Edu+Sex+Age	FinnGen	6171	116711	Age	All	1.62416	0	1.63639	1.61153	NA	NA	NA	1
Atrial fibrillation (AF)	Surv~Edu+Sex+Age	UKB	7281	179708	Age	All	1.56158	0	1.57638	1.54625	NA	NA	NA	1
Atrial fibrillation (AF)	Surv~Edu+Sex+Age	EstB	1673	49819	Age	All	1.63715	3.76524e-295	1.65574	1.61755	NA	NA	NA	1
Atrial fibrillation (AF)	Surv~CCI+Edu+PheRS+Sex+Age	FinnGen	6171	116711	Age	All	1.60631	0	1.61913	1.59305	NA	NA	NA	1
Atrial fibrillation (AF)	Surv~CCI+Edu+PheRS+Sex+Age	UKB	7281	179708	Age	All	1.54752	0	1.56271	1.53181	NA	NA	NA	1
Atrial fibrillation (AF)	Surv~CCI+Edu+PheRS+Sex+Age	EstB	1673	49819	Age	All	1.61619	2.36261e-267	1.63627	1.595	NA	NA	NA	1
Gout	Surv~PheRS	FinnGen	1273	126582	PheRS	All	1.64008	1.38096e-169	1.58377	1.69838	NA	NA	NA	1
Gout	Surv~PheRS	UKB	2159	188288	PheRS	All	1.37608	6.93631e-134	1.34155	1.41149	NA	NA	NA	1
Gout	Surv~PheRS	EstB	1915	49433	PheRS	All	1.66503	8.39082e-170	1.6062	1.72603	NA	NA	NA	1
Hip osteoarthritis (hip OA)	Surv~PheRS	Meta-analysis	13160	350699	PheRS	All	1.31146	1.43412e-05	1.18897	1.43395	98.6916	95.1839	99.9668	3
Gout	Surv~PheRS+PRS	FinnGen	1273	126582	PheRS	All	1.62783	5.11699e-165	1.57202	1.68561	NA	NA	NA	1
Gout	Surv~PheRS+PRS	UKB	2156	187914	PheRS	All	1.3602	2.57377e-123	1.32591	1.39537	NA	NA	NA	1
Gout	Surv~PheRS+PRS	EstB	1915	49433	PheRS	All	1.64678	3.56095e-162	1.58851	1.70719	NA	NA	NA	1
Gout	Surv~PheRS+PRS	Meta-analysis	5344	363929	PheRS	All	1.53828	4.27597e-12	1.41644	1.66013	97.716	91.7542	99.9417	3
Gout	Surv~PheRS+Sex+Age	FinnGen	1273	126582	PheRS	All	1.65502	2.363e-141	1.5917	1.72087	NA	NA	NA	1
Gout	Surv~PheRS+Sex+Age	UKB	2159	188288	PheRS	All	1.39039	1.03971e-97	1.34823	1.43387	NA	NA	NA	1
Gout	Surv~PheRS+Sex+Age	EstB	1915	49433	PheRS	All	1.70313	2.37101e-162	1.63891	1.76987	NA	NA	NA	1
Gout	Surv~PheRS+Sex+Age	Meta-analysis	5347	364303	PheRS	All	1.57585	8.9121e-13	1.45112	1.70059	97.2348	89.8798	99.9295	3
Gout	Surv~CCI+Edu+PheRS+Sex+Age	FinnGen	1273	125697	PheRS	All	1.56554	5.15891e-96	1.50077	1.63311	NA	NA	NA	1
Gout	Surv~CCI+Edu+PheRS+Sex+Age	UKB	2159	188288	PheRS	All	1.33581	2.96038e-38	1.27846	1.39574	NA	NA	NA	1
Gout	Surv~CCI+Edu+PheRS+Sex+Age	EstB	1915	49433	PheRS	All	1.65819	5.0311e-134	1.5928	1.72627	NA	NA	NA	1
Gout	Surv~CCI+Edu+PheRS+Sex+Age	Meta-analysis	5347	363418	PheRS	All	1.51396	1.35667e-10	1.38736	1.64056	96.3141	86.4524	99.9068	3
Gout	Surv~PheRS_group	FinnGen	422	12382	PheRS	Top 10%	5.70582	2.51341e-75	4.73805	6.87127	NA	NA	NA	1
Gout	Surv~PheRS_group	UKB	601	21007	PheRS	Top 10%	1.96706	1.56615e-29	1.74898	2.21234	NA	NA	NA	1
Gout	Surv~PheRS_group	EstB	524	5008	PheRS	Top 10%	4.78128	1.93194e-80	4.06836	5.61913	NA	NA	NA	1
Gout	Surv~PheRS_group	Meta-analysis	1547	38397	PheRS	Top 10%	3.76042	6.18486e-05	3.11232	4.40853	98.1451	93.1775	99.9528	3
Gout	Surv~PRS	FinnGen	1273	126582	PRS	All	1.62466	1.55654e-65	1.53675	1.71761	NA	NA	NA	1
Gout	Surv~PRS	UKB	2156	187914	PRS	All	1.72155	2.85599e-136	1.64933	1.79692	NA	NA	NA	1
Gout	Surv~PRS	EstB	1915	49433	PRS	All	1.57556	4.58385e-83	1.50451	1.64998	NA	NA	NA	1
Asthma	Surv~PRS	Meta-analysis	6573	151038	PRS	All	1.27956	3.29087e-88	1.25529	1.30383	0	0	99.8488	2
Gout	Surv~PheRS+PRS	FinnGen	1273	126582	PRS	All	1.61016	2.67783e-62	1.5224	1.70299	NA	NA	NA	1
Gout	Surv~PheRS+PRS	UKB	2156	187914	PRS	All	1.70257	9.85224e-131	1.63112	1.77714	NA	NA	NA	1
Gout	Surv~PheRS+PRS	EstB	1915	49433	PRS	All	1.54718	4.34186e-77	1.47758	1.62006	NA	NA	NA	1
Gout	Surv~PheRS+PRS	Meta-analysis	5344	363929	PRS	All	1.61987	1.17637e-62	1.56328	1.67645	75.9743	18.3837	99.3447	3
Gout	Surv~PRS_group	FinnGen	273	12631	PRS	Top 10%	2.28397	1.12533e-20	1.91993	2.71703	NA	NA	NA	1
Gout	Surv~PRS_group	UKB	479	18585	PRS	Top 10%	2.62338	5.24665e-44	2.29011	3.00515	NA	NA	NA	1
Gout	Surv~PRS_group	EstB	393	4798	PRS	Top 10%	2.24193	2.86982e-28	1.9422	2.58791	NA	NA	NA	1
Gout	Surv~PRS_group	Meta-analysis	1145	36014	PRS	Top 10%	2.39106	1.59265e-59	2.28605	2.49608	32.2547	0	97.9921	3
Gout	Surv~PheRS+Sex+Age	FinnGen	1273	126582	Age	All	1.42798	4.1121e-63	1.46414	1.38939	NA	NA	NA	1
Gout	Surv~PheRS+Sex+Age	UKB	2159	188288	Age	All	1.37932	1.13369e-75	1.41006	1.34699	NA	NA	NA	1
Gout	Surv~PheRS+Sex+Age	EstB	1915	49433	Age	All	1.43008	1.4305e-132	1.45515	1.40386	NA	NA	NA	1
Gout	Surv~PheRS+Sex+Age	Meta-analysis	5347	364303	Age	All	1.41249	1.50797e-77	1.46842	1.35657	69.9421	0	99.2065	3
Gout	Surv~CCI+Sex+Age	FinnGen	1273	125697	Age	All	1.42616	2.87249e-64	1.4619	1.38804	NA	NA	NA	1
Gout	Surv~CCI+Sex+Age	UKB	2159	188288	Age	All	1.41105	6.00941e-96	1.43973	1.3809	NA	NA	NA	1
Gout	Surv~CCI+Sex+Age	EstB	1915	49433	Age	All	1.40343	5.23676e-114	1.42946	1.37621	NA	NA	NA	1
Gout	Surv~Edu+Sex+Age	FinnGen	1273	125697	Age	All	1.45258	9.85585e-74	1.48704	1.41581	NA	NA	NA	1
Gout	Surv~Edu+Sex+Age	UKB	2159	188288	Age	All	1.3982	8.42295e-69	1.43141	1.36304	NA	NA	NA	1
Gout	Surv~Edu+Sex+Age	EstB	1915	49433	Age	All	1.42613	1.04653e-131	1.45114	1.39997	NA	NA	NA	1
Gout	Surv~CCI+Edu+PheRS+Sex+Age	FinnGen	1273	125697	Age	All	1.41226	1.9734e-57	1.44937	1.37265	NA	NA	NA	1
Gout	Surv~CCI+Edu+PheRS+Sex+Age	UKB	2159	188288	Age	All	1.36536	3.86142e-54	1.40084	1.32779	NA	NA	NA	1
Gout	Surv~CCI+Edu+PheRS+Sex+Age	EstB	1915	49433	Age	All	1.41908	1.19379e-116	1.4454	1.39151	NA	NA	NA	1
Colorectal cancer	Surv~PheRS	FinnGen	1207	126123	PheRS	All	1.13423	4.02435e-05	1.06805	1.20451	NA	NA	NA	1
Colorectal cancer	Surv~PheRS	UKB	1913	189474	PheRS	All	1.16356	1.1417e-16	1.12262	1.206	NA	NA	NA	1
Colorectal cancer	Surv~PheRS	EstB	249	52217	PheRS	All	1.16542	0.00231344	1.05612	1.28602	NA	NA	NA	1
Epilepsy	Surv~PheRS	Meta-analysis	2400	366992	PheRS	All	1.29289	2.3598e-18	1.23527	1.3505	60.8142	0	99.0285	3
Colorectal cancer	Surv~PheRS+PRS	FinnGen	1207	126123	PheRS	All	1.13345	4.26741e-05	1.06745	1.20354	NA	NA	NA	1
Colorectal cancer	Surv~PheRS+PRS	EstB	249	52217	PheRS	All	1.16448	0.00251771	1.05494	1.2854	NA	NA	NA	1
Colorectal cancer	Surv~PheRS+PRS	Meta-analysis	1456	178340	PheRS	All	1.14173	4.05812e-07	1.09045	1.19301	0	0	99.5318	2
Colorectal cancer	Surv~PheRS+Sex+Age	FinnGen	1207	126123	PheRS	All	1.1002	0.000665251	1.04133	1.1624	NA	NA	NA	1
Colorectal cancer	Surv~PheRS+Sex+Age	UKB	1913	189474	PheRS	All	1.16179	5.8147e-15	1.11887	1.20636	NA	NA	NA	1
Colorectal cancer	Surv~PheRS+Sex+Age	EstB	249	52217	PheRS	All	1.10206	0.0749603	0.990263	1.22648	NA	NA	NA	1
Colorectal cancer	Surv~PheRS+Sex+Age	Meta-analysis	3369	367814	PheRS	All	1.13135	2.47187e-08	1.08797	1.17474	39.7182	0	97.6205	3
Colorectal cancer	Surv~CCI+Edu+PheRS+Sex+Age	FinnGen	1207	125260	PheRS	All	1.10233	0.000545561	1.0431	1.16492	NA	NA	NA	1
Colorectal cancer	Surv~CCI+Edu+PheRS+Sex+Age	UKB	1913	189474	PheRS	All	1.15286	4.96346e-10	1.10233	1.2057	NA	NA	NA	1
Colorectal cancer	Surv~CCI+Edu+PheRS+Sex+Age	EstB	249	52217	PheRS	All	1.07062	0.220034	0.960007	1.19398	NA	NA	NA	1
Colorectal cancer	Surv~CCI+Edu+PheRS+Sex+Age	Meta-analysis	3369	366951	PheRS	All	1.12305	2.10647e-08	1.08246	1.16365	25.0552	0	98.1249	3
Colorectal cancer	Surv~PheRS_group	FinnGen	151	12622	PheRS	Top 10%	1.52615	9.28649e-05	1.23461	1.88653	NA	NA	NA	1
Colorectal cancer	Surv~PheRS_group	UKB	331	21375	PheRS	Top 10%	1.51419	6.81043e-08	1.30237	1.76046	NA	NA	NA	1
Colorectal cancer	Surv~PheRS_group	EstB	55	5635	PheRS	Top 10%	4.25896	5.36474e-09	2.61779	6.92904	NA	NA	NA	1
Colorectal cancer	Surv~PheRS_group	Meta-analysis	537	39632	PheRS	Top 10%	2.06672	0.0249943	1.43192	2.70151	95.2183	78.0983	99.8955	3
Colorectal cancer	Surv~PRS	FinnGen	1207	126123	PRS	All	1.56312	4.16266e-54	1.47721	1.65402	NA	NA	NA	1
Colorectal cancer	Surv~PRS	EstB	249	52217	PRS	All	1.44572	4.67419e-09	1.27798	1.63546	NA	NA	NA	1
Hip osteoarthritis (hip OA)	Surv~PRS	Meta-analysis	7699	167919	PRS	All	1.2494	0.00549333	1.09222	1.40658	97.9672	89.7762	99.998	2
Colorectal cancer	Surv~PheRS+PRS	FinnGen	1207	126123	PRS	All	1.5629	4.37862e-54	1.47702	1.65378	NA	NA	NA	1
Colorectal cancer	Surv~PheRS+PRS	EstB	249	52217	PRS	All	1.44454	4.95633e-09	1.27703	1.63402	NA	NA	NA	1
Colorectal cancer	Surv~PheRS+PRS	Meta-analysis	1456	178340	PRS	All	1.53264	3.94342e-36	1.46596	1.59933	22.834	0	99.9242	2
Colorectal cancer	Surv~PRS_group	FinnGen	247	12591	PRS	Top 10%	2.07001	1.23022e-15	1.7321	2.47385	NA	NA	NA	1
Colorectal cancer	Surv~PRS_group	EstB	39	5294	PRS	Top 10%	1.64059	0.0222818	1.07306	2.50829	NA	NA	NA	1
Colorectal cancer	Surv~PRS_group	Meta-analysis	286	17885	PRS	Top 10%	1.99915	1.42836e-16	1.83482	2.16348	0	0	99.8997	2
Colorectal cancer	Surv~PheRS+Sex+Age	FinnGen	1207	126123	Age	All	1.49676	5.73071e-89	1.52952	1.46173	NA	NA	NA	1
Colorectal cancer	Surv~PheRS+Sex+Age	UKB	1913	189474	Age	All	1.43889	1.67271e-97	1.46841	1.40773	NA	NA	NA	1
Colorectal cancer	Surv~PheRS+Sex+Age	EstB	249	52217	Age	All	1.673	3.82413e-53	1.71651	1.62282	NA	NA	NA	1
Colorectal cancer	Surv~PheRS+Sex+Age	Meta-analysis	3369	367814	Age	All	1.54533	1.16701e-06	1.86312	1.22754	98.0217	92.2635	99.952	3
Colorectal cancer	Surv~CCI+Sex+Age	FinnGen	1207	125260	Age	All	1.49865	9.70693e-89	1.5315	1.4635	NA	NA	NA	1
Colorectal cancer	Surv~CCI+Sex+Age	UKB	1913	189474	Age	All	1.44109	1.33795e-98	1.47052	1.41001	NA	NA	NA	1
Colorectal cancer	Surv~CCI+Sex+Age	EstB	249	52217	Age	All	1.65922	4.40416e-48	1.70516	1.60611	NA	NA	NA	1
Colorectal cancer	Surv~Edu+Sex+Age	FinnGen	1207	125260	Age	All	1.49699	5.59122e-88	1.52994	1.46174	NA	NA	NA	1
Colorectal cancer	Surv~Edu+Sex+Age	UKB	1913	189474	Age	All	1.45319	1.04716e-87	1.48482	1.41961	NA	NA	NA	1
Colorectal cancer	Surv~Edu+Sex+Age	EstB	249	52217	Age	All	1.67656	2.87878e-53	1.71994	1.62647	NA	NA	NA	1
Colorectal cancer	Surv~CCI+Edu+PheRS+Sex+Age	FinnGen	1207	125260	Age	All	1.4952	4.69201e-86	1.52846	1.4596	NA	NA	NA	1
Colorectal cancer	Surv~CCI+Edu+PheRS+Sex+Age	UKB	1913	189474	Age	All	1.45122	5.69298e-87	1.48292	1.41757	NA	NA	NA	1
Colorectal cancer	Surv~CCI+Edu+PheRS+Sex+Age	EstB	249	52217	Age	All	1.65851	4.91443e-47	1.70496	1.60475	NA	NA	NA	1
Lung cancer	Surv~PheRS	FinnGen	414	83181	PheRS	All	1.36946	3.57011e-26	1.29199	1.45157	NA	NA	NA	1
Lung cancer	Surv~PheRS	UKB	1448	191292	PheRS	All	1.52405	1.12256e-190	1.48191	1.56739	NA	NA	NA	1
Lung cancer	Surv~PheRS	EstB	138	52475	PheRS	All	1.53909	1.26042e-08	1.3267	1.78547	NA	NA	NA	1
Colorectal cancer	Surv~PheRS	Meta-analysis	3369	367814	PheRS	All	1.15666	2.69187e-22	1.12729	1.18603	0	0	89.6265	3
Lung cancer	Surv~PheRS+PRS	FinnGen	414	83181	PheRS	All	1.36801	5.51744e-26	1.29059	1.45008	NA	NA	NA	1
Lung cancer	Surv~PheRS+PRS	EstB	138	52475	PheRS	All	1.53961	1.2593e-08	1.327	1.78629	NA	NA	NA	1
Lung cancer	Surv~PheRS+PRS	Meta-analysis	552	135656	PheRS	All	1.42171	2.10952e-10	1.31316	1.53026	52.506	0	99.9534	2
Lung cancer	Surv~PheRS+Sex+Age	FinnGen	414	83181	PheRS	All	1.29682	1.39946e-17	1.22168	1.37658	NA	NA	NA	1
Lung cancer	Surv~PheRS+Sex+Age	UKB	1448	191292	PheRS	All	1.56831	2.36854e-179	1.52061	1.61751	NA	NA	NA	1
Lung cancer	Surv~PheRS+Sex+Age	EstB	138	52475	PheRS	All	1.51564	1.50601e-06	1.27942	1.79547	NA	NA	NA	1
Lung cancer	Surv~PheRS+Sex+Age	Meta-analysis	2000	326948	PheRS	All	1.44995	1.21251e-08	1.32215	1.57775	91.0079	64.816	99.7428	3
Lung cancer	Surv~CCI+Edu+PheRS+Sex+Age	FinnGen	414	82771	PheRS	All	1.2606	6.72061e-13	1.18342	1.34281	NA	NA	NA	1
Lung cancer	Surv~CCI+Edu+PheRS+Sex+Age	UKB	1448	191292	PheRS	All	1.52482	4.32639e-81	1.46012	1.59238	NA	NA	NA	1
Lung cancer	Surv~CCI+Edu+PheRS+Sex+Age	EstB	138	52475	PheRS	All	1.43294	2.61049e-05	1.21174	1.69452	NA	NA	NA	1
Lung cancer	Surv~CCI+Edu+PheRS+Sex+Age	Meta-analysis	2000	326538	PheRS	All	1.3999	1.43945e-07	1.27455	1.52525	88.2845	56.0999	99.6449	3
Lung cancer	Surv~PheRS_group	FinnGen	93	8216	PheRS	Top 10%	2.03025	1.56553e-06	1.52068	2.71058	NA	NA	NA	1
Lung cancer	Surv~PheRS_group	UKB	493	21351	PheRS	Top 10%	3.89623	5.56083e-62	3.31866	4.57432	NA	NA	NA	1
Lung cancer	Surv~PheRS_group	EstB	40	5613	PheRS	Top 10%	3.06033	8.99287e-06	1.86782	5.01423	NA	NA	NA	1
Lung cancer	Surv~PheRS_group	Meta-analysis	626	35180	PheRS	Top 10%	2.91917	3.14263e-07	2.50864	3.3297	83.1729	40.7059	99.5058	3
Lung cancer	Surv~PRS	FinnGen	414	83181	PRS	All	1.35082	9.24173e-10	1.22683	1.48733	NA	NA	NA	1
Lung cancer	Surv~PRS	EstB	138	52475	PRS	All	1.21477	0.0220845	1.02835	1.43499	NA	NA	NA	1
Knee osteoarthritis (knee OA)	Surv~PRS	Meta-analysis	13033	153242	PRS	All	1.23473	5.31161e-05	1.13247	1.33699	97.1804	85.7216	99.9972	2
Lung cancer	Surv~PheRS+PRS	FinnGen	414	83181	PRS	All	1.34884	1.16036e-09	1.22491	1.4853	NA	NA	NA	1
Lung cancer	Surv~PheRS+PRS	EstB	138	52475	PRS	All	1.21471	0.0217922	1.02872	1.43432	NA	NA	NA	1
Lung cancer	Surv~PheRS+PRS	Meta-analysis	552	135656	PRS	All	1.3095	1.07703e-08	1.21708	1.40193	12.4267	0	99.914	2
Lung cancer	Surv~PRS_group	FinnGen	72	8219	PRS	Top 10%	1.70406	0.00084766	1.24598	2.33054	NA	NA	NA	1
Lung cancer	Surv~PRS_group	EstB	16	5303	PRS	Top 10%	1.25575	0.476881	0.670474	2.35194	NA	NA	NA	1
Lung cancer	Surv~PRS_group	Meta-analysis	88	13522	PRS	Top 10%	1.60346	0.000955497	1.3233	1.88361	0	0	99.8651	2
Lung cancer	Surv~PheRS+Sex+Age	FinnGen	414	83181	Age	All	1.56581	4.18815e-41	1.61559	1.50958	NA	NA	NA	1
Lung cancer	Surv~PheRS+Sex+Age	UKB	1448	191292	Age	All	1.52834	9.75731e-108	1.55882	1.49575	NA	NA	NA	1
Lung cancer	Surv~PheRS+Sex+Age	EstB	138	52475	Age	All	1.66504	4.84191e-29	1.72346	1.59427	NA	NA	NA	1
Lung cancer	Surv~PheRS+Sex+Age	Meta-analysis	2000	326948	Age	All	1.58361	1.22171e-19	1.77301	1.39422	86.7457	41.9724	99.7134	3
Lung cancer	Surv~CCI+Sex+Age	FinnGen	414	82771	Age	All	1.57562	2.4722e-42	1.62481	1.51997	NA	NA	NA	1
Lung cancer	Surv~CCI+Sex+Age	UKB	1448	191292	Age	All	1.52614	1.1171e-105	1.55687	1.49328	NA	NA	NA	1
Lung cancer	Surv~CCI+Sex+Age	EstB	138	52475	Age	All	1.62133	5.81569e-23	1.68776	1.54076	NA	NA	NA	1
Lung cancer	Surv~Edu+Sex+Age	FinnGen	414	82771	Age	All	1.57122	2.74802e-41	1.62097	1.51495	NA	NA	NA	1
Lung cancer	Surv~Edu+Sex+Age	UKB	1448	191292	Age	All	1.50923	2.08184e-69	1.54661	1.46877	NA	NA	NA	1
Lung cancer	Surv~Edu+Sex+Age	EstB	138	52475	Age	All	1.66177	2.57112e-28	1.721	1.58996	NA	NA	NA	1
Lung cancer	Surv~CCI+Edu+PheRS+Sex+Age	FinnGen	414	82771	Age	All	1.55033	4.50046e-37	1.60243	1.49141	NA	NA	NA	1
Lung cancer	Surv~CCI+Edu+PheRS+Sex+Age	UKB	1448	191292	Age	All	1.50695	2.06971e-70	1.54401	1.46688	NA	NA	NA	1
Lung cancer	Surv~CCI+Edu+PheRS+Sex+Age	EstB	138	52475	Age	All	1.61848	1.95348e-21	1.68722	1.53464	NA	NA	NA	1
Prostate cancer	Surv~PheRS	FinnGen	2311	51565	PheRS	All	1.24772	1.09559e-23	1.19492	1.30285	NA	NA	NA	1
Prostate cancer	Surv~PheRS	UKB	3134	80506	PheRS	All	1.13259	4.74569e-14	1.09652	1.16986	NA	NA	NA	1
Prostate cancer	Surv~PheRS	EstB	429	16473	PheRS	All	1.03573	0.457769	0.944067	1.13629	NA	NA	NA	1
Prostate cancer	Surv~PheRS	Meta-analysis	5874	148544	PheRS	All	1.1423	0.00976251	1.04139	1.24321	92.0161	65.7366	99.8212	3
Prostate cancer	Surv~PheRS+PRS	FinnGen	2311	51565	PheRS	All	1.24848	1.15059e-23	1.19548	1.30383	NA	NA	NA	1
Prostate cancer	Surv~PheRS+PRS	UKB	3128	80337	PheRS	All	1.12034	5.05158e-12	1.08477	1.15707	NA	NA	NA	1
Prostate cancer	Surv~PheRS+PRS	EstB	429	16473	PheRS	All	1.03985	0.40943	0.947643	1.14104	NA	NA	NA	1
Prostate cancer	Surv~PheRS+PRS	Meta-analysis	5868	148375	PheRS	All	1.13937	0.0111781	1.03857	1.24018	91.9816	66.5206	99.8163	3
Prostate cancer	Surv~PheRS+Sex+Age	FinnGen	2311	51565	PheRS	All	1.07306	0.000898606	1.02931	1.11867	NA	NA	NA	1
Prostate cancer	Surv~PheRS+Sex+Age	UKB	3134	80506	PheRS	All	1.05651	0.00090455	1.02276	1.09137	NA	NA	NA	1
Prostate cancer	Surv~PheRS+Sex+Age	EstB	429	16473	PheRS	All	0.971727	0.474303	0.898304	1.05115	NA	NA	NA	1
Prostate cancer	Surv~PheRS+Sex+Age	Meta-analysis	5874	148544	PheRS	All	1.04433	0.0630925	0.998587	1.09007	64.7981	0	99.5054	3
Prostate cancer	Surv~CCI+Edu+PheRS+Sex+Age	FinnGen	2311	50926	PheRS	All	1.05167	0.0225919	1.0071	1.09821	NA	NA	NA	1
Prostate cancer	Surv~CCI+Edu+PheRS+Sex+Age	UKB	3134	80506	PheRS	All	1.08143	5.37459e-05	1.04112	1.12331	NA	NA	NA	1
Prostate cancer	Surv~CCI+Edu+PheRS+Sex+Age	EstB	429	16473	PheRS	All	0.969929	0.451003	0.895898	1.05008	NA	NA	NA	1
Prostate cancer	Surv~CCI+Edu+PheRS+Sex+Age	Meta-analysis	5874	147905	PheRS	All	1.04276	0.135529	0.98778	1.09773	71.952	0	99.4913	3
Prostate cancer	Surv~PheRS_group	FinnGen	244	5127	PheRS	Top 10%	1.17459	0.0460708	1.00281	1.3758	NA	NA	NA	1
Prostate cancer	Surv~PheRS_group	UKB	420	8724	PheRS	Top 10%	1.01182	0.846982	0.897951	1.14014	NA	NA	NA	1
Prostate cancer	Surv~PheRS_group	EstB	76	1701	PheRS	Top 10%	2.74299	2.0611e-08	1.92767	3.90317	NA	NA	NA	1
Prostate cancer	Surv~PheRS_group	Meta-analysis	740	15552	PheRS	Top 10%	1.45313	0.213928	0.86376	2.0425	96.8665	87.0234	99.927	3
Prostate cancer	Surv~PRS	FinnGen	2311	51565	PRS	All	1.87181	3.69516e-199	1.79696	1.94978	NA	NA	NA	1
Prostate cancer	Surv~PRS	UKB	3128	80337	PRS	All	1.74956	1.2916e-215	1.68941	1.81184	NA	NA	NA	1
Prostate cancer	Surv~PRS	EstB	429	16473	PRS	All	1.76807	9.50235e-33	1.60989	1.94179	NA	NA	NA	1
Major depression (MDD)	Surv~PRS	Meta-analysis	8167	153284	PRS	All	1.18502	5.17629e-05	1.10282	1.26723	93.0226	63.8966	99.9931	2
Prostate cancer	Surv~PheRS+PRS	FinnGen	2311	51565	PRS	All	1.87203	4.89406e-199	1.79713	1.95004	NA	NA	NA	1
Prostate cancer	Surv~PheRS+PRS	UKB	3128	80337	PRS	All	1.74537	6.25964e-214	1.68539	1.80748	NA	NA	NA	1
Prostate cancer	Surv~PheRS+PRS	EstB	429	16473	PRS	All	1.76836	8.70559e-33	1.61021	1.94205	NA	NA	NA	1
Prostate cancer	Surv~PheRS+PRS	Meta-analysis	5868	148375	PRS	All	1.79838	4.72166e-116	1.74815	1.84861	66.983	0	98.8856	3
Prostate cancer	Surv~PRS_group	FinnGen	566	4811	PRS	Top 10%	3.189	2.10027e-67	2.79734	3.63549	NA	NA	NA	1
Prostate cancer	Surv~PRS_group	UKB	694	7597	PRS	Top 10%	2.6779	5.58492e-66	2.39289	2.99685	NA	NA	NA	1
Prostate cancer	Surv~PRS_group	EstB	104	1625	PRS	Top 10%	2.83801	6.94584e-12	2.10648	3.82357	NA	NA	NA	1
Prostate cancer	Surv~PRS_group	Meta-analysis	1364	14033	PRS	Top 10%	2.89749	3.77807e-57	2.76661	3.02836	51.3421	0	97.9992	3
Prostate cancer	Surv~PheRS+Sex+Age	FinnGen	2311	51565	Age	All	1.63676	2.61598e-258	1.65717	1.61514	NA	NA	NA	1
Prostate cancer	Surv~PheRS+Sex+Age	UKB	3134	80506	Age	All	1.53385	3.45309e-226	1.55507	1.51161	NA	NA	NA	1
Prostate cancer	Surv~PheRS+Sex+Age	EstB	429	16473	Age	All	1.69141	2.66769e-103	1.72266	1.65663	NA	NA	NA	1
Prostate cancer	Surv~PheRS+Sex+Age	Meta-analysis	5874	148544	Age	All	1.6248	2.4722e-16	1.85921	1.39039	97.4639	90.3888	99.9367	3
Prostate cancer	Surv~CCI+Sex+Age	FinnGen	2311	50926	Age	All	1.64667	8.75244e-283	1.66616	1.62604	NA	NA	NA	1
Prostate cancer	Surv~CCI+Sex+Age	UKB	3134	80506	Age	All	1.53974	5.20269e-237	1.56055	1.51794	NA	NA	NA	1
Prostate cancer	Surv~CCI+Sex+Age	EstB	429	16473	Age	All	1.691	1.95763e-100	1.72268	1.65569	NA	NA	NA	1
Prostate cancer	Surv~Edu+Sex+Age	FinnGen	2311	50926	Age	All	1.6437	2.60679e-281	1.66325	1.62301	NA	NA	NA	1
Prostate cancer	Surv~Edu+Sex+Age	UKB	3134	80506	Age	All	1.54135	3.88829e-205	1.56371	1.51784	NA	NA	NA	1
Prostate cancer	Surv~Edu+Sex+Age	EstB	429	16473	Age	All	1.68792	3.67906e-100	1.71971	1.65253	NA	NA	NA	1
Prostate cancer	Surv~CCI+Edu+PheRS+Sex+Age	FinnGen	2311	50926	Age	All	1.64022	8.40321e-255	1.66075	1.61844	NA	NA	NA	1
Prostate cancer	Surv~CCI+Edu+PheRS+Sex+Age	UKB	3134	80506	Age	All	1.53359	1.23961e-194	1.55644	1.50956	NA	NA	NA	1
Prostate cancer	Surv~CCI+Edu+PheRS+Sex+Age	EstB	429	16473	Age	All	1.68957	2.9325e-97	1.72178	1.65362	NA	NA	NA	1
Breast cancer	Surv~PheRS	FinnGen	3231	68321	PheRS	All	1.13927	1.74381e-11	1.0968	1.1834	NA	NA	NA	1
Breast cancer	Surv~PheRS	UKB	3154	100252	PheRS	All	1.14072	5.56315e-22	1.11058	1.17168	NA	NA	NA	1
Breast cancer	Surv~PheRS	EstB	481	34670	PheRS	All	1.00857	0.847122	0.924796	1.09992	NA	NA	NA	1
Breast cancer	Surv~PheRS	Meta-analysis	6866	203243	PheRS	All	1.10622	0.00332673	1.03883	1.17362	86.0067	0	99.7637	3
Breast cancer	Surv~PheRS+PRS	FinnGen	3231	68321	PheRS	All	1.13877	2.1495e-11	1.09627	1.18293	NA	NA	NA	1
Breast cancer	Surv~PheRS+PRS	UKB	3149	100061	PheRS	All	1.14156	3.21491e-22	1.11141	1.17254	NA	NA	NA	1
Breast cancer	Surv~PheRS+PRS	EstB	481	34670	PheRS	All	1.00096	0.98271	0.917804	1.09165	NA	NA	NA	1
Breast cancer	Surv~PheRS+PRS	Meta-analysis	6861	203052	PheRS	All	1.10255	0.00953605	1.02873	1.17636	88.391	25.5622	99.7907	3
Breast cancer	Surv~PheRS+Sex+Age	FinnGen	3231	68321	PheRS	All	1.13636	1.0286e-11	1.09527	1.179	NA	NA	NA	1
Breast cancer	Surv~PheRS+Sex+Age	UKB	3154	100252	PheRS	All	1.14247	4.10042e-22	1.11203	1.17373	NA	NA	NA	1
Breast cancer	Surv~PheRS+Sex+Age	EstB	481	34670	PheRS	All	1.01405	0.747161	0.931562	1.10385	NA	NA	NA	1
Breast cancer	Surv~PheRS+Sex+Age	Meta-analysis	6866	203243	PheRS	All	1.10805	0.00150936	1.04467	1.17142	84.6931	0	99.7483	3
Breast cancer	Surv~CCI+Edu+PheRS+Sex+Age	FinnGen	3231	68102	PheRS	All	1.12725	1.24024e-09	1.08452	1.17166	NA	NA	NA	1
Breast cancer	Surv~CCI+Edu+PheRS+Sex+Age	UKB	3154	100252	PheRS	All	1.15187	9.41379e-21	1.11821	1.18655	NA	NA	NA	1
Breast cancer	Surv~CCI+Edu+PheRS+Sex+Age	EstB	481	34670	PheRS	All	1.00731	0.86791	0.924462	1.09758	NA	NA	NA	1
Breast cancer	Surv~CCI+Edu+PheRS+Sex+Age	Meta-analysis	6866	203024	PheRS	All	1.10431	0.00627231	1.03316	1.17547	86.5576	24.0456	99.7537	3
Breast cancer	Surv~PheRS_group	FinnGen	381	6792	PheRS	Top 10%	1.14461	0.0358481	1.00896	1.2985	NA	NA	NA	1
Breast cancer	Surv~PheRS_group	UKB	453	11076	PheRS	Top 10%	1.19486	0.00419278	1.05777	1.34971	NA	NA	NA	1
Breast cancer	Surv~PheRS_group	EstB	57	3673	PheRS	Top 10%	1.41758	0.0562739	0.990704	2.0284	NA	NA	NA	1
Breast cancer	Surv~PheRS_group	Meta-analysis	891	21541	PheRS	Top 10%	1.18307	0.000108719	1.09793	1.2682	0	0	98.6015	3
Breast cancer	Surv~PRS	FinnGen	3231	68321	PRS	All	1.62234	1.8026e-166	1.56734	1.67927	NA	NA	NA	1
Breast cancer	Surv~PRS	UKB	3149	100061	PRS	All	1.5297	2.75881e-126	1.4773	1.58395	NA	NA	NA	1
Breast cancer	Surv~PRS	EstB	481	34670	PRS	All	1.58009	6.75163e-24	1.44561	1.72708	NA	NA	NA	1
Epilepsy	Surv~PRS	Meta-analysis	2395	366629	PRS	All	1.07622	0.00310089	1.02754	1.1249	28.5816	0	99.0043	3
Breast cancer	Surv~PheRS+PRS	FinnGen	3231	68321	PRS	All	1.62185	2.31026e-166	1.56688	1.67874	NA	NA	NA	1
Breast cancer	Surv~PheRS+PRS	UKB	3149	100061	PRS	All	1.52999	2.47334e-126	1.47757	1.58427	NA	NA	NA	1
Breast cancer	Surv~PheRS+PRS	EstB	481	34670	PRS	All	1.58006	6.90234e-24	1.44556	1.72708	NA	NA	NA	1
Breast cancer	Surv~PheRS+PRS	Meta-analysis	6861	203052	PRS	All	1.57616	1.36921e-96	1.5334	1.61892	61.5565	0	98.4758	3
Breast cancer	Surv~PRS_group	FinnGen	679	6460	PRS	Top 10%	2.36822	4.68334e-53	2.12108	2.64416	NA	NA	NA	1
Breast cancer	Surv~PRS_group	UKB	607	9681	PRS	Top 10%	1.99797	8.62766e-34	1.78634	2.23466	NA	NA	NA	1
Breast cancer	Surv~PRS_group	EstB	101	3409	PRS	Top 10%	2.70357	5.76784e-11	2.00761	3.6408	NA	NA	NA	1
Breast cancer	Surv~PRS_group	Meta-analysis	1387	19550	PRS	Top 10%	2.26184	6.29038e-25	2.1067	2.41699	69.1407	0	99.4035	3
Breast cancer	Surv~PheRS+Sex+Age	FinnGen	3231	68321	Age	All	1.30332	6.29736e-85	1.32814	1.27759	NA	NA	NA	1
Breast cancer	Surv~PheRS+Sex+Age	UKB	3154	100252	Age	All	1.14766	4.25178e-18	1.17788	1.11631	NA	NA	NA	1
Breast cancer	Surv~PheRS+Sex+Age	EstB	481	34670	Age	All	1.29852	1.98295e-15	1.35729	1.23438	NA	NA	NA	1
Breast cancer	Surv~PheRS+Sex+Age	Meta-analysis	6866	203243	Age	All	1.25136	1.82596e-05	1.38377	1.11895	95.8822	84.628	99.8935	3
Breast cancer	Surv~CCI+Sex+Age	FinnGen	3231	68102	Age	All	1.30114	2.46262e-84	1.32591	1.27546	NA	NA	NA	1
Breast cancer	Surv~CCI+Sex+Age	UKB	3154	100252	Age	All	1.14678	6.47256e-18	1.17701	1.11543	NA	NA	NA	1
Breast cancer	Surv~CCI+Sex+Age	EstB	481	34670	Age	All	1.30401	1.0982e-15	1.36303	1.23951	NA	NA	NA	1
Breast cancer	Surv~Edu+Sex+Age	FinnGen	3231	68102	Age	All	1.3213	6.69475e-94	1.34592	1.29575	NA	NA	NA	1
Breast cancer	Surv~Edu+Sex+Age	UKB	3154	100252	Age	All	1.14625	3.62888e-15	1.17923	1.11195	NA	NA	NA	1
Breast cancer	Surv~Edu+Sex+Age	EstB	481	34670	Age	All	1.30812	6.61797e-16	1.36728	1.24344	NA	NA	NA	1
Breast cancer	Surv~CCI+Edu+PheRS+Sex+Age	FinnGen	3231	68102	Age	All	1.32176	3.77601e-93	1.34651	1.29608	NA	NA	NA	1
Breast cancer	Surv~CCI+Edu+PheRS+Sex+Age	UKB	3154	100252	Age	All	1.14678	2.90078e-15	1.17975	1.11249	NA	NA	NA	1
Breast cancer	Surv~CCI+Edu+PheRS+Sex+Age	EstB	481	34670	Age	All	1.31344	3.58551e-16	1.3728	1.24847	NA	NA	NA	1
Asthma	Surv~PheRS_transfer	UKB->FinnGen	3873	104434	PheRS_transfer	All	1.28274	2.34773e-91	1.25222	1.31399	NA	NA	NA	1
Asthma	Surv~PheRS_transfer	EstB->FinnGen	3873	104434	PheRS_transfer	All	1.31213	1.0847e-112	1.28152	1.34346	NA	NA	NA	1
Asthma	Surv~PheRS_transfer+Sex+Age	UKB->FinnGen	3873	104434	PheRS_transfer	All	1.27709	5.54219e-89	1.24684	1.30807	NA	NA	NA	1
Asthma	Surv~PheRS_transfer+Sex+Age	EstB->FinnGen	3873	104434	PheRS_transfer	All	1.30689	7.03782e-110	1.27646	1.33803	NA	NA	NA	1
Asthma	Surv~PheRS+PheRS_transfer	UKB->FinnGen	3873	104434	PheRS_transfer	All	1.06288	7.14725e-05	1.03137	1.09536	NA	NA	NA	1
Asthma	Surv~PheRS+PheRS_transfer	EstB->FinnGen	3873	104434	PheRS_transfer	All	1.04927	0.00868217	1.01225	1.08765	NA	NA	NA	1
Asthma	Surv~PheRS_transfer_group	UKB->FinnGen	724	10093	PheRS_transfer	Top 10%	2.78061	1.00966e-71	2.48617	3.10991	NA	NA	NA	1
Asthma	Surv~PheRS_transfer_group	EstB->FinnGen	760	10037	PheRS_transfer	Top 10%	2.49387	3.43147e-64	2.24331	2.77242	NA	NA	NA	1
Asthma	Surv~PheRS+PheRS_transfer	UKB->FinnGen	3873	104434	PheRS	All	1.37441	6.05264e-93	1.33315	1.41695	NA	NA	NA	1
Asthma	Surv~PheRS+PheRS_transfer	EstB->FinnGen	3873	104434	PheRS	All	1.377	2.12966e-69	1.32883	1.42691	NA	NA	NA	1
Asthma	Surv~PheRS_transfer+Sex+Age	UKB->FinnGen	3873	104434	Age	All	0.88609	1.51426e-13	0.858104	0.914988	NA	NA	NA	1
Asthma	Surv~PheRS_transfer+Sex+Age	EstB->FinnGen	3873	104434	Age	All	0.887128	1.55312e-13	0.859364	0.915789	NA	NA	NA	1
Epilepsy	Surv~PheRS_transfer	UKB->FinnGen	925	125458	PheRS_transfer	All	1.08105	0.0147255	1.01542	1.15091	NA	NA	NA	1
Epilepsy	Surv~PheRS_transfer	EstB->FinnGen	925	125458	PheRS_transfer	All	1.21581	1.88737e-11	1.1484	1.28718	NA	NA	NA	1
Epilepsy	Surv~PheRS_transfer+Sex+Age	UKB->FinnGen	925	125458	PheRS_transfer	All	1.08147	0.0158328	1.01481	1.15252	NA	NA	NA	1
Epilepsy	Surv~PheRS_transfer+Sex+Age	EstB->FinnGen	925	125458	PheRS_transfer	All	1.21751	1.96761e-11	1.14948	1.28958	NA	NA	NA	1
Epilepsy	Surv~PheRS+PheRS_transfer	UKB->FinnGen	925	125458	PheRS_transfer	All	0.997418	0.936684	0.935779	1.06312	NA	NA	NA	1
Epilepsy	Surv~PheRS+PheRS_transfer	EstB->FinnGen	925	125458	PheRS_transfer	All	1.09459	0.00261895	1.03201	1.16095	NA	NA	NA	1
Epilepsy	Surv~PheRS_transfer_group	UKB->FinnGen	120	12552	PheRS_transfer	Top 10%	1.67584	3.12907e-05	1.31426	2.13688	NA	NA	NA	1
Epilepsy	Surv~PheRS_transfer_group	EstB->FinnGen	165	12471	PheRS_transfer	Top 10%	2.40546	3.10432e-14	1.91783	3.01707	NA	NA	NA	1
Epilepsy	Surv~PheRS+PheRS_transfer	UKB->FinnGen	925	125458	PheRS	All	1.36059	2.23235e-28	1.28826	1.43698	NA	NA	NA	1
Epilepsy	Surv~PheRS+PheRS_transfer	EstB->FinnGen	925	125458	PheRS	All	1.31515	2.61117e-21	1.24271	1.39181	NA	NA	NA	1
Epilepsy	Surv~PheRS_transfer+Sex+Age	UKB->FinnGen	925	125458	Age	All	0.841822	3.8896e-07	0.787654	0.899715	NA	NA	NA	1
Epilepsy	Surv~PheRS_transfer+Sex+Age	EstB->FinnGen	925	125458	Age	All	0.842398	4.25513e-07	0.788225	0.900294	NA	NA	NA	1
Type 2 diabetes (T2D)	Surv~PheRS_transfer	UKB->FinnGen	9042	106888	PheRS_transfer	All	1.31686	4.62636e-250	1.29599	1.33806	NA	NA	NA	1
Type 2 diabetes (T2D)	Surv~PheRS_transfer	EstB->FinnGen	9042	106888	PheRS_transfer	All	1.29196	2.29269e-193	1.27028	1.31401	NA	NA	NA	1
Type 2 diabetes (T2D)	Surv~PheRS_transfer+Sex+Age	UKB->FinnGen	9042	106888	PheRS_transfer	All	1.28791	2.81177e-210	1.26743	1.30871	NA	NA	NA	1
Type 2 diabetes (T2D)	Surv~PheRS_transfer+Sex+Age	EstB->FinnGen	9042	106888	PheRS_transfer	All	1.29731	2.80396e-199	1.27552	1.31947	NA	NA	NA	1
Type 2 diabetes (T2D)	Surv~PheRS+PheRS_transfer	UKB->FinnGen	9042	106888	PheRS_transfer	All	1.07119	4.90413e-09	1.04679	1.09616	NA	NA	NA	1
Type 2 diabetes (T2D)	Surv~PheRS+PheRS_transfer	EstB->FinnGen	9042	106888	PheRS_transfer	All	1.05389	1.31077e-06	1.03172	1.07654	NA	NA	NA	1
Type 2 diabetes (T2D)	Surv~PheRS_transfer_group	UKB->FinnGen	1801	9804	PheRS_transfer	Top 10%	2.43063	2.07735e-145	2.27131	2.60113	NA	NA	NA	1
Type 2 diabetes (T2D)	Surv~PheRS_transfer_group	EstB->FinnGen	1685	9971	PheRS_transfer	Top 10%	2.28616	2.52727e-121	2.13332	2.44995	NA	NA	NA	1
Type 2 diabetes (T2D)	Surv~PheRS+PheRS_transfer	UKB->FinnGen	9042	106888	PheRS	All	1.3262	8.36968e-136	1.29694	1.35612	NA	NA	NA	1
Type 2 diabetes (T2D)	Surv~PheRS+PheRS_transfer	EstB->FinnGen	9042	106888	PheRS	All	1.34847	4.09141e-189	1.3218	1.37568	NA	NA	NA	1
Type 2 diabetes (T2D)	Surv~PheRS_transfer+Sex+Age	UKB->FinnGen	9042	106888	Age	All	0.7309	1.78365e-177	0.71526	0.746882	NA	NA	NA	1
Type 2 diabetes (T2D)	Surv~PheRS_transfer+Sex+Age	EstB->FinnGen	9042	106888	Age	All	0.710833	1.29982e-206	0.695497	0.726506	NA	NA	NA	1
Hip osteoarthritis (hip OA)	Surv~PheRS_transfer	UKB->FinnGen	3669	122467	PheRS_transfer	All	1.25887	2.22252e-68	1.22679	1.2918	NA	NA	NA	1
Hip osteoarthritis (hip OA)	Surv~PheRS_transfer	EstB->FinnGen	3669	122467	PheRS_transfer	All	1.25981	5.53325e-65	1.22675	1.29376	NA	NA	NA	1
Hip osteoarthritis (hip OA)	Surv~PheRS_transfer+Sex+Age	UKB->FinnGen	3669	122467	PheRS_transfer	All	1.20025	5.10377e-42	1.16905	1.23228	NA	NA	NA	1
Hip osteoarthritis (hip OA)	Surv~PheRS_transfer+Sex+Age	EstB->FinnGen	3669	122467	PheRS_transfer	All	1.25087	2.63033e-60	1.21781	1.28483	NA	NA	NA	1
Hip osteoarthritis (hip OA)	Surv~PheRS+PheRS_transfer	UKB->FinnGen	3669	122467	PheRS_transfer	All	1.11394	4.00296e-09	1.07462	1.15471	NA	NA	NA	1
Hip osteoarthritis (hip OA)	Surv~PheRS+PheRS_transfer	EstB->FinnGen	3669	122467	PheRS_transfer	All	1.10066	1.47841e-06	1.05851	1.1445	NA	NA	NA	1
Hip osteoarthritis (hip OA)	Surv~PheRS_transfer_group	UKB->FinnGen	618	12076	PheRS_transfer	Top 10%	1.66007	1.27905e-20	1.49205	1.84701	NA	NA	NA	1
Hip osteoarthritis (hip OA)	Surv~PheRS_transfer_group	EstB->FinnGen	636	12014	PheRS_transfer	Top 10%	2.01279	8.5788e-36	1.80352	2.24635	NA	NA	NA	1
Hip osteoarthritis (hip OA)	Surv~PheRS+PheRS_transfer	UKB->FinnGen	3669	122467	PheRS	All	1.20615	1.5726e-22	1.16162	1.25238	NA	NA	NA	1
Hip osteoarthritis (hip OA)	Surv~PheRS+PheRS_transfer	EstB->FinnGen	3669	122467	PheRS	All	1.21299	1.76798e-21	1.1657	1.26219	NA	NA	NA	1
Hip osteoarthritis (hip OA)	Surv~PheRS_transfer+Sex+Age	UKB->FinnGen	3669	122467	Age	All	0.555618	3.05763e-214	0.535505	0.576486	NA	NA	NA	1
Hip osteoarthritis (hip OA)	Surv~PheRS_transfer+Sex+Age	EstB->FinnGen	3669	122467	Age	All	0.536229	1.57261e-232	0.516485	0.556728	NA	NA	NA	1
Knee osteoarthritis (knee OA)	Surv~PheRS_transfer	UKB->FinnGen	6393	113711	PheRS_transfer	All	1.29688	3.83161e-186	1.27436	1.31978	NA	NA	NA	1
Knee osteoarthritis (knee OA)	Surv~PheRS_transfer	EstB->FinnGen	6393	113711	PheRS_transfer	All	1.34782	7.4937e-229	1.32363	1.37246	NA	NA	NA	1
Knee osteoarthritis (knee OA)	Surv~PheRS_transfer+Sex+Age	UKB->FinnGen	6393	113711	PheRS_transfer	All	1.27969	1.88494e-166	1.25739	1.30239	NA	NA	NA	1
Knee osteoarthritis (knee OA)	Surv~PheRS_transfer+Sex+Age	EstB->FinnGen	6393	113711	PheRS_transfer	All	1.34178	1.17492e-218	1.31751	1.3665	NA	NA	NA	1
Knee osteoarthritis (knee OA)	Surv~PheRS+PheRS_transfer	UKB->FinnGen	6393	113711	PheRS_transfer	All	1.04485	0.001314	1.01726	1.0732	NA	NA	NA	1
Knee osteoarthritis (knee OA)	Surv~PheRS+PheRS_transfer	EstB->FinnGen	6393	113711	PheRS_transfer	All	1.07771	1.97535e-06	1.04498	1.11146	NA	NA	NA	1
Knee osteoarthritis (knee OA)	Surv~PheRS_transfer_group	UKB->FinnGen	1275	10692	PheRS_transfer	Top 10%	2.5301	1.86839e-109	2.33125	2.74591	NA	NA	NA	1
Knee osteoarthritis (knee OA)	Surv~PheRS_transfer_group	EstB->FinnGen	1280	10762	PheRS_transfer	Top 10%	2.63152	2.25911e-116	2.42265	2.8584	NA	NA	NA	1
Knee osteoarthritis (knee OA)	Surv~PheRS+PheRS_transfer	UKB->FinnGen	6393	113711	PheRS	All	1.38164	1.98039e-118	1.34432	1.42	NA	NA	NA	1
Knee osteoarthritis (knee OA)	Surv~PheRS+PheRS_transfer	EstB->FinnGen	6393	113711	PheRS	All	1.34453	1.51688e-77	1.30332	1.38704	NA	NA	NA	1
Knee osteoarthritis (knee OA)	Surv~PheRS_transfer+Sex+Age	UKB->FinnGen	6393	113711	Age	All	0.684397	5.46735e-182	0.666941	0.70231	NA	NA	NA	1
Knee osteoarthritis (knee OA)	Surv~PheRS_transfer+Sex+Age	EstB->FinnGen	6393	113711	Age	All	0.675135	1.43538e-188	0.657618	0.693119	NA	NA	NA	1
Major depression (MDD)	Surv~PheRS_transfer	UKB->FinnGen	3890	115328	PheRS_transfer	All	1.33706	8.99695e-127	1.30565	1.36922	NA	NA	NA	1
Major depression (MDD)	Surv~PheRS_transfer	EstB->FinnGen	3890	115328	PheRS_transfer	All	1.2836	1.0806e-91	1.25304	1.31491	NA	NA	NA	1
Major depression (MDD)	Surv~PheRS_transfer+Sex+Age	UKB->FinnGen	3890	115328	PheRS_transfer	All	1.37901	2.44097e-142	1.34524	1.41363	NA	NA	NA	1
Major depression (MDD)	Surv~PheRS_transfer+Sex+Age	EstB->FinnGen	3890	115328	PheRS_transfer	All	1.31798	2.37507e-101	1.28503	1.35178	NA	NA	NA	1
Major depression (MDD)	Surv~PheRS+PheRS_transfer	UKB->FinnGen	3890	115328	PheRS_transfer	All	1.11053	1.29659e-07	1.06813	1.1546	NA	NA	NA	1
Major depression (MDD)	Surv~PheRS+PheRS_transfer	EstB->FinnGen	3890	115328	PheRS_transfer	All	1.04374	0.0161628	1.00796	1.0808	NA	NA	NA	1
Major depression (MDD)	Surv~PheRS_transfer_group	UKB->FinnGen	729	11297	PheRS_transfer	Top 10%	1.99688	5.83391e-40	1.80243	2.21232	NA	NA	NA	1
Major depression (MDD)	Surv~PheRS_transfer_group	EstB->FinnGen	696	11248	PheRS_transfer	Top 10%	1.94786	3.91614e-36	1.75526	2.1616	NA	NA	NA	1
Major depression (MDD)	Surv~PheRS+PheRS_transfer	UKB->FinnGen	3890	115328	PheRS	All	1.27134	1.21151e-34	1.22354	1.32102	NA	NA	NA	1
Major depression (MDD)	Surv~PheRS+PheRS_transfer	EstB->FinnGen	3890	115328	PheRS	All	1.33666	2.36407e-62	1.29182	1.38307	NA	NA	NA	1
Major depression (MDD)	Surv~PheRS_transfer+Sex+Age	UKB->FinnGen	3890	115328	Age	All	1.50389	2.3035e-140	1.45695	1.55234	NA	NA	NA	1
Major depression (MDD)	Surv~PheRS_transfer+Sex+Age	EstB->FinnGen	3890	115328	Age	All	1.49122	8.23996e-136	1.44486	1.53905	NA	NA	NA	1
Coronary heart disease (CHD)	Surv~PheRS_transfer	UKB->FinnGen	4204	119814	PheRS_transfer	All	1.34016	3.67501e-153	1.31131	1.36966	NA	NA	NA	1
Coronary heart disease (CHD)	Surv~PheRS_transfer	EstB->FinnGen	4204	119814	PheRS_transfer	All	1.23899	9.6226e-56	1.20634	1.27252	NA	NA	NA	1
Coronary heart disease (CHD)	Surv~PheRS_transfer+Sex+Age	UKB->FinnGen	4204	119814	PheRS_transfer	All	1.25604	1.16586e-79	1.2267	1.28609	NA	NA	NA	1
Coronary heart disease (CHD)	Surv~PheRS_transfer+Sex+Age	EstB->FinnGen	4204	119814	PheRS_transfer	All	1.24311	1.56995e-49	1.20778	1.27946	NA	NA	NA	1
Coronary heart disease (CHD)	Surv~PheRS+PheRS_transfer	UKB->FinnGen	4204	119814	PheRS_transfer	All	1.21363	2.23016e-26	1.17106	1.25775	NA	NA	NA	1
Coronary heart disease (CHD)	Surv~PheRS+PheRS_transfer	EstB->FinnGen	4204	119814	PheRS_transfer	All	1.05086	0.00277493	1.01725	1.08557	NA	NA	NA	1
Coronary heart disease (CHD)	Surv~PheRS_transfer_group	UKB->FinnGen	806	11687	PheRS_transfer	Top 10%	2.11738	4.3306e-50	1.91818	2.33727	NA	NA	NA	1
Coronary heart disease (CHD)	Surv~PheRS_transfer_group	EstB->FinnGen	692	11707	PheRS_transfer	Top 10%	1.54556	6.95785e-18	1.39981	1.70648	NA	NA	NA	1
Coronary heart disease (CHD)	Surv~PheRS+PheRS_transfer	UKB->FinnGen	4204	119814	PheRS	All	1.14087	1.41316e-12	1.10001	1.18324	NA	NA	NA	1
Coronary heart disease (CHD)	Surv~PheRS+PheRS_transfer	EstB->FinnGen	4204	119814	PheRS	All	1.28897	3.7302e-68	1.25273	1.32626	NA	NA	NA	1
Coronary heart disease (CHD)	Surv~PheRS_transfer+Sex+Age	UKB->FinnGen	4204	119814	Age	All	0.538589	1.18924e-252	0.519688	0.558177	NA	NA	NA	1
Coronary heart disease (CHD)	Surv~PheRS_transfer+Sex+Age	EstB->FinnGen	4204	119814	Age	All	0.512109	6.41332e-292	0.49404	0.530839	NA	NA	NA	1
Atrial fibrillation (AF)	Surv~PheRS_transfer	UKB->FinnGen	6171	117592	PheRS_transfer	All	1.42561	8.60006e-243	1.39614	1.45569	NA	NA	NA	1
Atrial fibrillation (AF)	Surv~PheRS_transfer	EstB->FinnGen	6171	117592	PheRS_transfer	All	1.27435	6.85122e-98	1.24583	1.30351	NA	NA	NA	1
Atrial fibrillation (AF)	Surv~PheRS_transfer+Sex+Age	UKB->FinnGen	6171	117592	PheRS_transfer	All	1.20129	8.42999e-46	1.17128	1.23208	NA	NA	NA	1
Atrial fibrillation (AF)	Surv~PheRS_transfer+Sex+Age	EstB->FinnGen	6171	117592	PheRS_transfer	All	1.22704	9.30407e-63	1.19796	1.25683	NA	NA	NA	1
Atrial fibrillation (AF)	Surv~PheRS+PheRS_transfer	UKB->FinnGen	6171	117592	PheRS_transfer	All	1.28127	9.74898e-65	1.24516	1.31844	NA	NA	NA	1
Atrial fibrillation (AF)	Surv~PheRS+PheRS_transfer	EstB->FinnGen	6171	117592	PheRS_transfer	All	1.03326	0.0258934	1.00394	1.06344	NA	NA	NA	1
Atrial fibrillation (AF)	Surv~PheRS_transfer_group	UKB->FinnGen	1004	11521	PheRS_transfer	Top 10%	1.87596	1.46662e-46	1.72126	2.04456	NA	NA	NA	1
Atrial fibrillation (AF)	Surv~PheRS_transfer_group	EstB->FinnGen	1063	11393	PheRS_transfer	Top 10%	1.62988	2.43261e-32	1.50326	1.76716	NA	NA	NA	1
Atrial fibrillation (AF)	Surv~PheRS+PheRS_transfer	UKB->FinnGen	6171	117592	PheRS	All	1.16156	2.01799e-27	1.13055	1.19341	NA	NA	NA	1
Atrial fibrillation (AF)	Surv~PheRS+PheRS_transfer	EstB->FinnGen	6171	117592	PheRS	All	1.31877	1.52624e-98	1.28526	1.35316	NA	NA	NA	1
Atrial fibrillation (AF)	Surv~PheRS_transfer+Sex+Age	UKB->FinnGen	6171	117592	Age	All	0.411968	0	0.398064	0.426358	NA	NA	NA	1
Atrial fibrillation (AF)	Surv~PheRS_transfer+Sex+Age	EstB->FinnGen	6171	117592	Age	All	0.378166	0	0.365834	0.390915	NA	NA	NA	1
Gout	Surv~PheRS_transfer	UKB->FinnGen	1273	126582	PheRS_transfer	All	1.67992	1.59309e-182	1.62167	1.74027	NA	NA	NA	1
Gout	Surv~PheRS_transfer	EstB->FinnGen	1273	126582	PheRS_transfer	All	1.53358	1.96726e-102	1.47492	1.59457	NA	NA	NA	1
Gout	Surv~PheRS_transfer+Sex+Age	UKB->FinnGen	1273	126582	PheRS_transfer	All	1.53552	2.01392e-97	1.47512	1.59839	NA	NA	NA	1
Gout	Surv~PheRS_transfer+Sex+Age	EstB->FinnGen	1273	126582	PheRS_transfer	All	1.62525	3.17293e-112	1.55796	1.69544	NA	NA	NA	1
Gout	Surv~PheRS+PheRS_transfer	UKB->FinnGen	1273	126582	PheRS_transfer	All	1.36546	2.66029e-35	1.29985	1.43438	NA	NA	NA	1
Gout	Surv~PheRS+PheRS_transfer	EstB->FinnGen	1273	126582	PheRS_transfer	All	1.11727	3.11422e-05	1.06046	1.17712	NA	NA	NA	1
Gout	Surv~PheRS_transfer_group	UKB->FinnGen	387	12366	PheRS_transfer	Top 10%	4.00981	1.06732e-56	3.37771	4.76019	NA	NA	NA	1
Gout	Surv~PheRS_transfer_group	EstB->FinnGen	384	12343	PheRS_transfer	Top 10%	5.23935	5.33042e-66	4.33631	6.33046	NA	NA	NA	1
Gout	Surv~PheRS+PheRS_transfer	UKB->FinnGen	1273	126582	PheRS	All	1.35675	7.41509e-34	1.29149	1.42532	NA	NA	NA	1
Gout	Surv~PheRS+PheRS_transfer	EstB->FinnGen	1273	126582	PheRS	All	1.52607	1.99792e-62	1.4521	1.60381	NA	NA	NA	1
Gout	Surv~PheRS_transfer+Sex+Age	UKB->FinnGen	1273	126582	Age	All	0.639726	1.89167e-39	0.598494	0.683799	NA	NA	NA	1
Gout	Surv~PheRS_transfer+Sex+Age	EstB->FinnGen	1273	126582	Age	All	0.531751	8.60942e-79	0.497853	0.567956	NA	NA	NA	1
Colorectal cancer	Surv~PheRS_transfer	UKB->FinnGen	1207	126123	PheRS_transfer	All	1.10734	6.22271e-05	1.05343	1.164	NA	NA	NA	1
Colorectal cancer	Surv~PheRS_transfer	EstB->FinnGen	1207	126123	PheRS_transfer	All	1.00615	0.829372	0.951614	1.0638	NA	NA	NA	1
Colorectal cancer	Surv~PheRS_transfer+Sex+Age	UKB->FinnGen	1207	126123	PheRS_transfer	All	1.06362	0.0263133	1.00729	1.12311	NA	NA	NA	1
Colorectal cancer	Surv~PheRS_transfer+Sex+Age	EstB->FinnGen	1207	126123	PheRS_transfer	All	1.00198	0.942578	0.94957	1.05728	NA	NA	NA	1
Colorectal cancer	Surv~PheRS+PheRS_transfer	UKB->FinnGen	1207	126123	PheRS_transfer	All	1.12045	1.14522e-05	1.06495	1.17885	NA	NA	NA	1
Colorectal cancer	Surv~PheRS+PheRS_transfer	EstB->FinnGen	1207	126123	PheRS_transfer	All	1.00537	0.855399	0.949068	1.06502	NA	NA	NA	1
Colorectal cancer	Surv~PheRS_transfer_group	UKB->FinnGen	154	12781	PheRS_transfer	Top 10%	1.32118	0.00752605	1.07709	1.62057	NA	NA	NA	1
Colorectal cancer	Surv~PheRS_transfer_group	EstB->FinnGen	135	12650	PheRS_transfer	Top 10%	1.13934	0.226371	0.922289	1.40746	NA	NA	NA	1
Colorectal cancer	Surv~PheRS+PheRS_transfer	UKB->FinnGen	1207	126123	PheRS	All	1.14506	9.83152e-06	1.07832	1.21593	NA	NA	NA	1
Colorectal cancer	Surv~PheRS+PheRS_transfer	EstB->FinnGen	1207	126123	PheRS	All	1.13412	4.05854e-05	1.06796	1.20437	NA	NA	NA	1
Colorectal cancer	Surv~PheRS_transfer+Sex+Age	UKB->FinnGen	1207	126123	Age	All	0.505613	2.65248e-87	0.472615	0.540915	NA	NA	NA	1
Colorectal cancer	Surv~PheRS_transfer+Sex+Age	EstB->FinnGen	1207	126123	Age	All	0.50104	4.7639e-90	0.468423	0.535929	NA	NA	NA	1
Lung cancer	Surv~PheRS_transfer	UKB->FinnGen	414	83181	PheRS_transfer	All	1.31674	2.89935e-13	1.22296	1.41772	NA	NA	NA	1
Lung cancer	Surv~PheRS_transfer	EstB->FinnGen	414	83181	PheRS_transfer	All	1.10091	0.0542733	0.998236	1.21414	NA	NA	NA	1
Lung cancer	Surv~PheRS_transfer+Sex+Age	UKB->FinnGen	414	83181	PheRS_transfer	All	1.20862	1.80733e-06	1.11816	1.3064	NA	NA	NA	1
Lung cancer	Surv~PheRS_transfer+Sex+Age	EstB->FinnGen	414	83181	PheRS_transfer	All	1.13768	0.0162097	1.02412	1.26384	NA	NA	NA	1
Lung cancer	Surv~PheRS+PheRS_transfer	UKB->FinnGen	414	83181	PheRS_transfer	All	1.12956	0.00620225	1.03519	1.23253	NA	NA	NA	1
Lung cancer	Surv~PheRS+PheRS_transfer	EstB->FinnGen	414	83181	PheRS_transfer	All	0.955434	0.346419	0.868932	1.05055	NA	NA	NA	1
Lung cancer	Surv~PheRS_transfer_group	UKB->FinnGen	70	8354	PheRS_transfer	Top 10%	1.92136	0.000100037	1.3827	2.66985	NA	NA	NA	1
Lung cancer	Surv~PheRS_transfer_group	EstB->FinnGen	65	8303	PheRS_transfer	Top 10%	2.47039	1.02612e-06	1.71881	3.55063	NA	NA	NA	1
Lung cancer	Surv~PheRS+PheRS_transfer	UKB->FinnGen	414	83181	PheRS	All	1.29363	2.97947e-12	1.20339	1.39063	NA	NA	NA	1
Lung cancer	Surv~PheRS+PheRS_transfer	EstB->FinnGen	414	83181	PheRS	All	1.38701	1.16977e-23	1.30108	1.47861	NA	NA	NA	1
Lung cancer	Surv~PheRS_transfer+Sex+Age	UKB->FinnGen	414	83181	Age	All	0.438928	5.36966e-40	0.388546	0.495843	NA	NA	NA	1
Lung cancer	Surv~PheRS_transfer+Sex+Age	EstB->FinnGen	414	83181	Age	All	0.409863	2.65946e-45	0.36215	0.463862	NA	NA	NA	1
Prostate cancer	Surv~PheRS_transfer	UKB->FinnGen	2311	51565	PheRS_transfer	All	1.24568	2.13706e-27	1.19718	1.29613	NA	NA	NA	1
Prostate cancer	Surv~PheRS_transfer	EstB->FinnGen	2311	51565	PheRS_transfer	All	1.05944	0.00655594	1.01624	1.10448	NA	NA	NA	1
Prostate cancer	Surv~PheRS_transfer+Sex+Age	UKB->FinnGen	2311	51565	PheRS_transfer	All	0.943763	0.019799	0.898915	0.990848	NA	NA	NA	1
Prostate cancer	Surv~PheRS_transfer+Sex+Age	EstB->FinnGen	2311	51565	PheRS_transfer	All	1.03688	0.0847007	0.995055	1.08047	NA	NA	NA	1
Prostate cancer	Surv~PheRS+PheRS_transfer	UKB->FinnGen	2311	51565	PheRS_transfer	All	1.16198	1.17073e-09	1.10712	1.21955	NA	NA	NA	1
Prostate cancer	Surv~PheRS+PheRS_transfer	EstB->FinnGen	2311	51565	PheRS_transfer	All	1.0398	0.0723329	0.996467	1.08501	NA	NA	NA	1
Prostate cancer	Surv~PheRS_transfer_group	UKB->FinnGen	198	5213	PheRS_transfer	Top 10%	0.809501	0.0122128	0.686167	0.955003	NA	NA	NA	1
Prostate cancer	Surv~PheRS_transfer_group	EstB->FinnGen	212	5088	PheRS_transfer	Top 10%	0.790062	0.00360028	0.674156	0.925895	NA	NA	NA	1
Prostate cancer	Surv~PheRS+PheRS_transfer	UKB->FinnGen	2311	51565	PheRS	All	1.13795	8.06444e-07	1.08101	1.1979	NA	NA	NA	1
Prostate cancer	Surv~PheRS+PheRS_transfer	EstB->FinnGen	2311	51565	PheRS	All	1.24243	1.01195e-22	1.1897	1.29749	NA	NA	NA	1
Prostate cancer	Surv~PheRS_transfer+Sex+Age	UKB->FinnGen	2311	51565	Age	All	0.339885	5.18542e-214	0.317623	0.363707	NA	NA	NA	1
Prostate cancer	Surv~PheRS_transfer+Sex+Age	EstB->FinnGen	2311	51565	Age	All	0.354506	1.01054e-282	0.335009	0.375138	NA	NA	NA	1
Breast cancer	Surv~PheRS_transfer	UKB->FinnGen	3231	68321	PheRS_transfer	All	0.964017	0.0452939	0.930043	0.999233	NA	NA	NA	1
Breast cancer	Surv~PheRS_transfer	EstB->FinnGen	3231	68321	PheRS_transfer	All	1.0017	0.923258	0.96775	1.03683	NA	NA	NA	1
Breast cancer	Surv~PheRS_transfer+Sex+Age	UKB->FinnGen	3231	68321	PheRS_transfer	All	0.96168	0.0365748	0.927087	0.997564	NA	NA	NA	1
Breast cancer	Surv~PheRS_transfer+Sex+Age	EstB->FinnGen	3231	68321	PheRS_transfer	All	1.0035	0.841185	0.96976	1.03842	NA	NA	NA	1
Breast cancer	Surv~PheRS+PheRS_transfer	UKB->FinnGen	3231	68321	PheRS_transfer	All	0.973724	0.150968	0.938973	1.00976	NA	NA	NA	1
Breast cancer	Surv~PheRS+PheRS_transfer	EstB->FinnGen	3231	68321	PheRS_transfer	All	0.976314	0.193784	0.941645	1.01226	NA	NA	NA	1
Breast cancer	Surv~PheRS_transfer_group	UKB->FinnGen	254	6882	PheRS_transfer	Top 10%	0.712835	3.61316e-06	0.617716	0.822601	NA	NA	NA	1
Breast cancer	Surv~PheRS_transfer_group	EstB->FinnGen	294	6976	PheRS_transfer	Top 10%	0.929867	0.30461	0.809337	1.06835	NA	NA	NA	1
Breast cancer	Surv~PheRS+PheRS_transfer	UKB->FinnGen	3231	68321	PheRS	All	1.13673	4.40048e-11	1.09421	1.18089	NA	NA	NA	1
Breast cancer	Surv~PheRS+PheRS_transfer	EstB->FinnGen	3231	68321	PheRS	All	1.1449	7.85669e-12	1.10136	1.19016	NA	NA	NA	1
Breast cancer	Surv~PheRS_transfer+Sex+Age	UKB->FinnGen	3231	68321	Age	All	0.69864	8.9235e-85	0.673918	0.724268	NA	NA	NA	1
Breast cancer	Surv~PheRS_transfer+Sex+Age	EstB->FinnGen	3231	68321	Age	All	0.698681	1.08643e-84	0.673949	0.72432	NA	NA	NA	1

### Sheet: 4 - C-indices
Supplement Table 4. C-index of the Cox-proportional hazards models.
Disease	Survival model	Study	C-index	CI lower bound	CI upper bound	Number of Cases	Number of Controls	Number of studies included
Asthma	Surv~Sex+Age	FinnGen	0.550055	0.541266	0.558844	3873	104434	1
Asthma	Surv~Sex+Age	UKB	0.531668	0.525581	0.537755	8665	173109	1
Asthma	Surv~Sex+Age	EstB	0.567939	0.557159	0.578719	2700	46604	1
Asthma	Surv~Sex+Age	Meta-analysis	0.549509	0.528977	0.570041	15238	324147	3
Asthma	Surv~PheRS	FinnGen	0.611337	0.601988	0.620686	3873	104434	1
Asthma	Surv~PheRS	UKB	0.547179	0.54112	0.553238	8665	173109	1
Asthma	Surv~PheRS	EstB	0.615523	0.604396	0.62665	2700	46604	1
Gout	Surv~PheRS	Meta-analysis	0.650845	0.625568	0.676123	5347	364303	3
Asthma	Surv~PheRS+Sex+Age	FinnGen	0.6246	0.61564	0.63356	3873	104434	1
Asthma	Surv~PheRS+Sex+Age	UKB	0.558579	0.552459	0.564699	8665	173109	1
Asthma	Surv~PheRS+Sex+Age	EstB	0.632816	0.622016	0.643617	2700	46604	1
Gout	Surv~PheRS+Sex+Age	Meta-analysis	0.780409	0.757834	0.802983	5347	364303	3
Asthma	Surv~PRS	FinnGen	0.568625	0.559586	0.577663	3873	104434	1
Asthma	Surv~PRS	EstB	0.564916	0.553932	0.575899	2700	46604	1
Asthma	Surv~PRS	Meta-analysis	0.567127	0.560148	0.574106	6573	151038	2
Asthma	Surv~PheRS+PRS	FinnGen	0.634774	0.625871	0.643676	3873	104434	1
Asthma	Surv~PheRS+PRS	EstB	0.63211	0.62123	0.642989	2700	46604	1
Asthma	Surv~PheRS+PRS	Meta-analysis	0.633705	0.626815	0.640595	6573	151038	2
Asthma	Surv~PheRS+PRS+Sex+Age	FinnGen	0.644501	0.635791	0.653211	3873	104434	1
Asthma	Surv~PheRS+PRS+Sex+Age	EstB	0.646545	0.635925	0.657166	2700	46604	1
Asthma	Surv~PheRS+PRS+Sex+Age	Meta-analysis	0.645323	0.638589	0.652058	6573	151038	2
Asthma	Surv~CCI+Sex+Age	FinnGen	0.559493	0.550642	0.568343	3873	103750	1
Asthma	Surv~CCI+Sex+Age	FinnGen	0.556816	0.547991	0.565641	3873	103750	1
Asthma	Surv~CCI+Sex+Age	UKB	0.532127	0.526035	0.538219	8665	173109	1
Asthma	Surv~CCI+Sex+Age	UKB	0.532636	0.526533	0.538739	8665	173109	1
Asthma	Surv~CCI+Sex+Age	EstB	0.593995	0.582958	0.605032	2700	46604	1
Asthma	Surv~CCI+Sex+Age	EstB	0.580725	0.569819	0.591631	2700	46604	1
Asthma	Surv~CCI+Sex+Age	Meta-analysis	0.556431	0.529221	0.583641	15238	323463	3
Asthma	Surv~Edu+Sex+Age	FinnGen	0.562215	0.553406	0.571024	3873	103750	1
Asthma	Surv~Edu+Sex+Age	UKB	0.527527	0.520736	0.534318	6913	143822	1
Asthma	Surv~Edu+Sex+Age	EstB	0.573043	0.562114	0.583972	2670	46192	1
Asthma	Surv~CCI+Edu+PheRS+Sex+Age	FinnGen	0.625958	0.61704	0.634876	3873	103750	1
Asthma	Surv~CCI+Edu+PheRS+Sex+Age	UKB	0.555373	0.548605	0.562142	6913	143822	1
Asthma	Surv~CCI+Edu+PheRS+Sex+Age	EstB	0.63517	0.624275	0.646065	2670	46192	1
Asthma	Surv~CCI+Edu+PheRS+Sex+Age	Meta-analysis	0.605371	0.55587	0.654873	13456	293764	3
Asthma	Surv~CCI+Edu+PheRS+PRS+Sex+Age	FinnGen	0.645478	0.636799	0.654157	3873	103750	1
Asthma	Surv~CCI+Edu+PheRS+PRS+Sex+Age	EstB	0.648512	0.63782	0.659204	2670	46192	1
Asthma	Surv~CCI+Edu+PheRS+PRS+Sex+Age	Meta-analysis	0.646683	0.639945	0.653421	6543	149942	2
Epilepsy	Surv~Sex+Age	FinnGen	0.585109	0.566658	0.60356	925	125458	1
Epilepsy	Surv~Sex+Age	UKB	0.57395	0.557146	0.590754	1084	190058	1
Epilepsy	Surv~Sex+Age	EstB	0.602153	0.573546	0.630761	391	51476	1
Epilepsy	Surv~Sex+Age	Meta-analysis	0.583552	0.570016	0.597087	2400	366992	3
Epilepsy	Surv~PheRS	FinnGen	0.580028	0.56004	0.600015	925	125458	1
Epilepsy	Surv~PheRS	UKB	0.551554	0.532966	0.570142	1084	190058	1
Epilepsy	Surv~PheRS	EstB	0.560673	0.530408	0.590939	391	51476	1
Lung cancer	Surv~PheRS	Meta-analysis	0.624862	0.577474	0.672249	2000	326948	3
Epilepsy	Surv~PheRS+Sex+Age	FinnGen	0.623778	0.605083	0.642474	925	125458	1
Epilepsy	Surv~PheRS+Sex+Age	UKB	0.600905	0.584155	0.617655	1084	190058	1
Epilepsy	Surv~PheRS+Sex+Age	EstB	0.618734	0.590043	0.647425	391	51476	1
Lung cancer	Surv~PheRS+Sex+Age	Meta-analysis	0.765354	0.708933	0.821775	2000	326948	3
Epilepsy	Surv~PRS	FinnGen	0.524842	0.50634	0.543343	925	125458	1
Epilepsy	Surv~PRS	UKB	0.526077	0.508914	0.54324	1079	189695	1
Epilepsy	Surv~PRS	EstB	0.499088	0.469853	0.528324	391	51476	1
Epilepsy	Surv~PRS	Meta-analysis	0.521335	0.509681	0.53299	2395	366629	3
Epilepsy	Surv~PheRS+PRS	FinnGen	0.586698	0.56711	0.606287	925	125458	1
Epilepsy	Surv~PheRS+PRS	UKB	0.572413	0.554654	0.590173	1079	189695	1
Epilepsy	Surv~PheRS+PRS	EstB	0.560775	0.530482	0.591069	391	51476	1
Epilepsy	Surv~PheRS+PRS	Meta-analysis	0.575896	0.5633	0.588492	2395	366629	3
Epilepsy	Surv~PheRS+PRS+Sex+Age	FinnGen	0.627052	0.608395	0.645708	925	125458	1
Epilepsy	Surv~PheRS+PRS+Sex+Age	UKB	0.604744	0.588089	0.6214	1079	189695	1
Epilepsy	Surv~PheRS+PRS+Sex+Age	EstB	0.618662	0.589938	0.647387	391	51476	1
Epilepsy	Surv~PheRS+PRS+Sex+Age	Meta-analysis	0.615955	0.600701	0.631209	2395	366629	3
Epilepsy	Surv~CCI+Sex+Age	FinnGen	0.609642	0.591471	0.627813	925	124580	1
Epilepsy	Surv~CCI+Sex+Age	FinnGen	0.612202	0.593984	0.63042	925	124580	1
Epilepsy	Surv~CCI+Sex+Age	UKB	0.594396	0.57736	0.611433	1084	190058	1
Epilepsy	Surv~CCI+Sex+Age	UKB	0.591178	0.574192	0.608165	1084	190058	1
Epilepsy	Surv~CCI+Sex+Age	EstB	0.628959	0.599983	0.657936	391	51476	1
Epilepsy	Surv~CCI+Sex+Age	EstB	0.620024	0.590744	0.649304	391	51476	1
Epilepsy	Surv~CCI+Sex+Age	Meta-analysis	0.605584	0.588433	0.622735	2400	366114	3
Epilepsy	Surv~Edu+Sex+Age	FinnGen	0.594058	0.575491	0.612625	925	124580	1
Epilepsy	Surv~Edu+Sex+Age	UKB	0.579565	0.56007	0.59906	793	157447	1
Epilepsy	Surv~Edu+Sex+Age	EstB	0.622736	0.594205	0.651267	386	51037	1
Epilepsy	Surv~CCI+Edu+PheRS+Sex+Age	FinnGen	0.636714	0.618157	0.655271	925	124580	1
Epilepsy	Surv~CCI+Edu+PheRS+Sex+Age	UKB	0.605329	0.585925	0.624732	793	157447	1
Epilepsy	Surv~CCI+Edu+PheRS+Sex+Age	EstB	0.650796	0.622335	0.679257	386	51037	1
Epilepsy	Surv~CCI+Edu+PheRS+Sex+Age	Meta-analysis	0.629692	0.603635	0.655749	2104	333064	3
Epilepsy	Surv~CCI+Edu+PheRS+PRS+Sex+Age	FinnGen	0.640151	0.621588	0.658714	925	124580	1
Epilepsy	Surv~CCI+Edu+PheRS+PRS+Sex+Age	UKB	0.608007	0.588678	0.627336	789	157135	1
Epilepsy	Surv~CCI+Edu+PheRS+PRS+Sex+Age	EstB	0.650555	0.622013	0.679097	386	51037	1
Epilepsy	Surv~CCI+Edu+PheRS+PRS+Sex+Age	Meta-analysis	0.631701	0.606599	0.656803	2100	332752	3
Type 2 diabetes (T2D)	Surv~Sex+Age	FinnGen	0.616856	0.611347	0.622366	9042	106888	1
Type 2 diabetes (T2D)	Surv~Sex+Age	UKB	0.633856	0.627991	0.639721	8122	178654	1
Type 2 diabetes (T2D)	Surv~Sex+Age	EstB	0.704053	0.693777	0.714329	1974	48612	1
Type 2 diabetes (T2D)	Surv~Sex+Age	Meta-analysis	0.651431	0.599267	0.703595	19138	334154	3
Type 2 diabetes (T2D)	Surv~PheRS	FinnGen	0.588837	0.582583	0.595091	9042	106888	1
Type 2 diabetes (T2D)	Surv~PheRS	UKB	0.579938	0.573144	0.586731	8122	178654	1
Type 2 diabetes (T2D)	Surv~PheRS	EstB	0.661117	0.647949	0.674285	1974	48612	1
Major depression (MDD)	Surv~PheRS	Meta-analysis	0.614064	0.590273	0.637855	15624	333895	3
Type 2 diabetes (T2D)	Surv~PheRS+Sex+Age	FinnGen	0.663609	0.658198	0.66902	9042	106888	1
Type 2 diabetes (T2D)	Surv~PheRS+Sex+Age	UKB	0.67576	0.670045	0.681474	8122	178654	1
Type 2 diabetes (T2D)	Surv~PheRS+Sex+Age	EstB	0.753503	0.743598	0.763407	1974	48612	1
Atrial fibrillation (AF)	Surv~PheRS+Sex+Age	Meta-analysis	0.764181	0.731267	0.797095	15125	347119	3
Type 2 diabetes (T2D)	Surv~PRS	FinnGen	0.639354	0.63381	0.644899	9042	106888	1
Type 2 diabetes (T2D)	Surv~PRS	EstB	0.655191	0.643196	0.667187	1974	48612	1
Type 2 diabetes (T2D)	Surv~PRS	Meta-analysis	0.646343	0.63093	0.661756	11016	155500	2
Type 2 diabetes (T2D)	Surv~PheRS+PRS	FinnGen	0.675709	0.670308	0.681109	9042	106888	1
Type 2 diabetes (T2D)	Surv~PheRS+PRS	EstB	0.720307	0.709025	0.731589	1974	48612	1
Type 2 diabetes (T2D)	Surv~PheRS+PRS	Meta-analysis	0.697722	0.654019	0.741424	11016	155500	2
Type 2 diabetes (T2D)	Surv~PheRS+PRS+Sex+Age	FinnGen	0.713188	0.708218	0.718158	9042	106888	1
Type 2 diabetes (T2D)	Surv~PheRS+PRS+Sex+Age	EstB	0.789967	0.780902	0.799032	1974	48612	1
Type 2 diabetes (T2D)	Surv~PheRS+PRS+Sex+Age	Meta-analysis	0.75148	0.676237	0.826723	11016	155500	2
Type 2 diabetes (T2D)	Surv~CCI+Sex+Age	FinnGen	0.62022	0.614704	0.625737	8999	106094	1
Type 2 diabetes (T2D)	Surv~CCI+Sex+Age	FinnGen	0.619371	0.613865	0.624876	8999	106094	1
Type 2 diabetes (T2D)	Surv~CCI+Sex+Age	UKB	0.64178	0.635935	0.647625	8122	178654	1
Type 2 diabetes (T2D)	Surv~CCI+Sex+Age	UKB	0.645265	0.639456	0.651074	8122	178654	1
Type 2 diabetes (T2D)	Surv~CCI+Sex+Age	EstB	0.710781	0.700528	0.721033	1974	48612	1
Type 2 diabetes (T2D)	Surv~CCI+Sex+Age	EstB	0.708472	0.698207	0.718737	1974	48612	1
Type 2 diabetes (T2D)	Surv~CCI+Sex+Age	Meta-analysis	0.657547	0.60581	0.709284	19095	333360	3
Type 2 diabetes (T2D)	Surv~Edu+Sex+Age	FinnGen	0.626447	0.62097	0.631925	8999	106094	1
Type 2 diabetes (T2D)	Surv~Edu+Sex+Age	UKB	0.635651	0.628644	0.642657	5754	149318	1
Type 2 diabetes (T2D)	Surv~Edu+Sex+Age	EstB	0.709875	0.69961	0.720141	1945	48192	1
Type 2 diabetes (T2D)	Surv~CCI+Edu+PheRS+Sex+Age	FinnGen	0.66849	0.663125	0.673854	8999	106094	1
Type 2 diabetes (T2D)	Surv~CCI+Edu+PheRS+Sex+Age	UKB	0.673054	0.666219	0.679889	5754	149318	1
Type 2 diabetes (T2D)	Surv~CCI+Edu+PheRS+Sex+Age	EstB	0.756589	0.74668	0.766498	1945	48192	1
Type 2 diabetes (T2D)	Surv~CCI+Edu+PheRS+Sex+Age	Meta-analysis	0.699254	0.643244	0.755264	16698	303604	3
Type 2 diabetes (T2D)	Surv~CCI+Edu+PheRS+PRS+Sex+Age	FinnGen	0.715677	0.710734	0.720621	8999	106094	1
Type 2 diabetes (T2D)	Surv~CCI+Edu+PheRS+PRS+Sex+Age	EstB	0.79224	0.783179	0.8013	1945	48192	1
Type 2 diabetes (T2D)	Surv~CCI+Edu+PheRS+PRS+Sex+Age	Meta-analysis	0.75386	0.678829	0.828891	10944	154286	2
Hip osteoarthritis (hip OA)	Surv~Sex+Age	FinnGen	0.662721	0.654664	0.670779	3669	122467	1
Hip osteoarthritis (hip OA)	Surv~Sex+Age	UKB	0.65396	0.647255	0.660665	5461	182780	1
Hip osteoarthritis (hip OA)	Surv~Sex+Age	EstB	0.702013	0.694569	0.709457	4030	45452	1
Hip osteoarthritis (hip OA)	Surv~Sex+Age	Meta-analysis	0.672884	0.643904	0.701865	13160	350699	3
Hip osteoarthritis (hip OA)	Surv~PheRS	FinnGen	0.572006	0.562231	0.581781	3669	122467	1
Hip osteoarthritis (hip OA)	Surv~PheRS	UKB	0.541879	0.534032	0.549726	5461	182780	1
Hip osteoarthritis (hip OA)	Surv~PheRS	EstB	0.619004	0.609914	0.628095	4030	45452	1
Type 2 diabetes (T2D)	Surv~PheRS	Meta-analysis	0.609671	0.559578	0.659764	19138	334154	3
Hip osteoarthritis (hip OA)	Surv~PheRS+Sex+Age	FinnGen	0.680355	0.672318	0.688392	3669	122467	1
Hip osteoarthritis (hip OA)	Surv~PheRS+Sex+Age	UKB	0.662346	0.655643	0.66905	5461	182780	1
Hip osteoarthritis (hip OA)	Surv~PheRS+Sex+Age	EstB	0.72786	0.720471	0.73525	4030	45452	1
Prostate cancer	Surv~PheRS+Sex+Age	Meta-analysis	0.746022	0.669231	0.822812	5874	148544	3
Hip osteoarthritis (hip OA)	Surv~PRS	FinnGen	0.585132	0.575941	0.594323	3669	122467	1
Hip osteoarthritis (hip OA)	Surv~PRS	EstB	0.540253	0.531402	0.549105	4030	45452	1
Hip osteoarthritis (hip OA)	Surv~PRS	Meta-analysis	0.562675	0.518694	0.606656	7699	167919	2
Hip osteoarthritis (hip OA)	Surv~PheRS+PRS	FinnGen	0.616281	0.607215	0.625347	3669	122467	1
Hip osteoarthritis (hip OA)	Surv~PheRS+PRS	EstB	0.62504	0.61611	0.633971	4030	45452	1
Hip osteoarthritis (hip OA)	Surv~PheRS+PRS	Meta-analysis	0.620697	0.612113	0.629281	7699	167919	2
Hip osteoarthritis (hip OA)	Surv~PheRS+PRS+Sex+Age	FinnGen	0.698981	0.691097	0.706865	3669	122467	1
Hip osteoarthritis (hip OA)	Surv~PheRS+PRS+Sex+Age	EstB	0.730944	0.723595	0.738292	4030	45452	1
Hip osteoarthritis (hip OA)	Surv~PheRS+PRS+Sex+Age	Meta-analysis	0.714995	0.683672	0.746319	7699	167919	2
Hip osteoarthritis (hip OA)	Surv~CCI+Sex+Age	FinnGen	0.663105	0.655055	0.671154	3669	121603	1
Hip osteoarthritis (hip OA)	Surv~CCI+Sex+Age	FinnGen	0.66295	0.654892	0.671008	3669	121603	1
Hip osteoarthritis (hip OA)	Surv~CCI+Sex+Age	UKB	0.654171	0.647458	0.660884	5461	182780	1
Hip osteoarthritis (hip OA)	Surv~CCI+Sex+Age	UKB	0.654235	0.647529	0.660942	5461	182780	1
Hip osteoarthritis (hip OA)	Surv~CCI+Sex+Age	EstB	0.707389	0.699936	0.714841	4030	45452	1
Hip osteoarthritis (hip OA)	Surv~CCI+Sex+Age	EstB	0.705313	0.697859	0.712766	4030	45452	1
Hip osteoarthritis (hip OA)	Surv~CCI+Sex+Age	Meta-analysis	0.674154	0.643217	0.705091	13160	349835	3
Hip osteoarthritis (hip OA)	Surv~Edu+Sex+Age	FinnGen	0.662623	0.654593	0.670652	3669	121603	1
Hip osteoarthritis (hip OA)	Surv~Edu+Sex+Age	UKB	0.661242	0.653632	0.668852	4257	151798	1
Hip osteoarthritis (hip OA)	Surv~Edu+Sex+Age	EstB	0.705048	0.69757	0.712526	3978	45077	1
Hip osteoarthritis (hip OA)	Surv~CCI+Edu+PheRS+Sex+Age	FinnGen	0.679715	0.67169	0.68774	3669	121603	1
Hip osteoarthritis (hip OA)	Surv~CCI+Edu+PheRS+Sex+Age	UKB	0.667946	0.660352	0.67554	4257	151798	1
Hip osteoarthritis (hip OA)	Surv~CCI+Edu+PheRS+Sex+Age	EstB	0.729726	0.722302	0.73715	3978	45077	1
Hip osteoarthritis (hip OA)	Surv~CCI+Edu+PheRS+Sex+Age	Meta-analysis	0.692477	0.655334	0.72962	11904	318478	3
Hip osteoarthritis (hip OA)	Surv~CCI+Edu+PheRS+PRS+Sex+Age	FinnGen	0.698383	0.690511	0.706254	3669	121603	1
Hip osteoarthritis (hip OA)	Surv~CCI+Edu+PheRS+PRS+Sex+Age	EstB	0.732797	0.725423	0.740171	3978	45077	1
Hip osteoarthritis (hip OA)	Surv~CCI+Edu+PheRS+PRS+Sex+Age	Meta-analysis	0.715618	0.681893	0.749344	7647	166680	2
Knee osteoarthritis (knee OA)	Surv~Sex+Age	FinnGen	0.61215	0.605826	0.618475	6393	113711	1
Knee osteoarthritis (knee OA)	Surv~Sex+Age	UKB	0.617152	0.611351	0.622954	8107	176256	1
Knee osteoarthritis (knee OA)	Surv~Sex+Age	EstB	0.673199	0.667018	0.67938	6640	39531	1
Knee osteoarthritis (knee OA)	Surv~Sex+Age	Meta-analysis	0.634164	0.595815	0.672514	21140	329498	3
Knee osteoarthritis (knee OA)	Surv~PheRS	FinnGen	0.612757	0.605489	0.620024	6393	113711	1
Knee osteoarthritis (knee OA)	Surv~PheRS	UKB	0.544616	0.537828	0.551404	8107	176256	1
Knee osteoarthritis (knee OA)	Surv~PheRS	EstB	0.599964	0.592798	0.607131	6640	39531	1
Atrial fibrillation (AF)	Surv~PheRS	Meta-analysis	0.603841	0.584322	0.62336	15125	347119	3
Knee osteoarthritis (knee OA)	Surv~PheRS+Sex+Age	FinnGen	0.666324	0.660034	0.672614	6393	113711	1
Knee osteoarthritis (knee OA)	Surv~PheRS+Sex+Age	UKB	0.639338	0.633493	0.645184	8107	176256	1
Knee osteoarthritis (knee OA)	Surv~PheRS+Sex+Age	EstB	0.698585	0.692549	0.704621	6640	39531	1
Coronary heart disease (CHD)	Surv~PheRS+Sex+Age	Meta-analysis	0.743232	0.701687	0.784776	15700	341312	3
Knee osteoarthritis (knee OA)	Surv~PRS	FinnGen	0.57363	0.566649	0.58061	6393	113711	1
Knee osteoarthritis (knee OA)	Surv~PRS	EstB	0.544716	0.537825	0.551608	6640	39531	1
Knee osteoarthritis (knee OA)	Surv~PRS	Meta-analysis	0.559168	0.530832	0.587503	13033	153242	2
Knee osteoarthritis (knee OA)	Surv~PheRS+PRS	FinnGen	0.635245	0.628334	0.642155	6393	113711	1
Knee osteoarthritis (knee OA)	Surv~PheRS+PRS	EstB	0.608838	0.601825	0.615851	6640	39531	1
Knee osteoarthritis (knee OA)	Surv~PheRS+PRS	Meta-analysis	0.622049	0.59617	0.647927	13033	153242	2
Knee osteoarthritis (knee OA)	Surv~PheRS+PRS+Sex+Age	FinnGen	0.678034	0.6718	0.684268	6393	113711	1
Knee osteoarthritis (knee OA)	Surv~PheRS+PRS+Sex+Age	EstB	0.702422	0.696415	0.708428	6640	39531	1
Knee osteoarthritis (knee OA)	Surv~PheRS+PRS+Sex+Age	Meta-analysis	0.690243	0.666343	0.714143	13033	153242	2
Knee osteoarthritis (knee OA)	Surv~CCI+Sex+Age	FinnGen	0.612144	0.605812	0.618476	6393	112856	1
Knee osteoarthritis (knee OA)	Surv~CCI+Sex+Age	FinnGen	0.611314	0.604981	0.617647	6393	112856	1
Knee osteoarthritis (knee OA)	Surv~CCI+Sex+Age	UKB	0.618853	0.613043	0.624664	8107	176256	1
Knee osteoarthritis (knee OA)	Surv~CCI+Sex+Age	UKB	0.618789	0.613003	0.624574	8107	176256	1
Knee osteoarthritis (knee OA)	Surv~CCI+Sex+Age	EstB	0.675737	0.669543	0.681931	6640	39531	1
Knee osteoarthritis (knee OA)	Surv~CCI+Sex+Age	EstB	0.674427	0.668248	0.680606	6640	39531	1
Knee osteoarthritis (knee OA)	Surv~CCI+Sex+Age	Meta-analysis	0.634841	0.595827	0.673855	21140	328643	3
Knee osteoarthritis (knee OA)	Surv~Edu+Sex+Age	FinnGen	0.619293	0.613024	0.625562	6393	112856	1
Knee osteoarthritis (knee OA)	Surv~Edu+Sex+Age	UKB	0.617741	0.611023	0.624459	6163	147227	1
Knee osteoarthritis (knee OA)	Surv~Edu+Sex+Age	EstB	0.675718	0.669536	0.6819	6564	39231	1
Knee osteoarthritis (knee OA)	Surv~CCI+Edu+PheRS+Sex+Age	FinnGen	0.667442	0.661178	0.673706	6393	112856	1
Knee osteoarthritis (knee OA)	Surv~CCI+Edu+PheRS+Sex+Age	UKB	0.637507	0.630759	0.644254	6163	147227	1
Knee osteoarthritis (knee OA)	Surv~CCI+Edu+PheRS+Sex+Age	EstB	0.699121	0.693059	0.705184	6564	39231	1
Knee osteoarthritis (knee OA)	Surv~CCI+Edu+PheRS+Sex+Age	Meta-analysis	0.668048	0.633187	0.702909	19120	299314	3
Knee osteoarthritis (knee OA)	Surv~CCI+Edu+PheRS+PRS+Sex+Age	FinnGen	0.678607	0.672395	0.68482	6393	112856	1
Knee osteoarthritis (knee OA)	Surv~CCI+Edu+PheRS+PRS+Sex+Age	EstB	0.70286	0.696824	0.708896	6564	39231	1
Knee osteoarthritis (knee OA)	Surv~CCI+Edu+PheRS+PRS+Sex+Age	Meta-analysis	0.690745	0.666977	0.714513	12957	152087	2
Major depression (MDD)	Surv~Sex+Age	FinnGen	0.623014	0.614699	0.631328	3890	115328	1
Major depression (MDD)	Surv~Sex+Age	UKB	0.549362	0.542948	0.555777	7457	180611	1
Major depression (MDD)	Surv~Sex+Age	EstB	0.557445	0.549228	0.565663	4277	37956	1
Major depression (MDD)	Surv~Sex+Age	Meta-analysis	0.576565	0.530881	0.622249	15624	333895	3
Major depression (MDD)	Surv~PheRS	FinnGen	0.615181	0.606082	0.62428	3890	115328	1
Major depression (MDD)	Surv~PheRS	UKB	0.634242	0.627435	0.64105	7457	180611	1
Major depression (MDD)	Surv~PheRS	EstB	0.5924	0.583614	0.601186	4277	37956	1
Asthma	Surv~PheRS	Meta-analysis	0.591163	0.547649	0.634677	15238	324147	3
Major depression (MDD)	Surv~PheRS+Sex+Age	FinnGen	0.662668	0.654297	0.67104	3890	115328	1
Major depression (MDD)	Surv~PheRS+Sex+Age	UKB	0.647988	0.64137	0.654605	7457	180611	1
Major depression (MDD)	Surv~PheRS+Sex+Age	EstB	0.615689	0.607337	0.624041	4277	37956	1
Colorectal cancer	Surv~PheRS+Sex+Age	Meta-analysis	0.715618	0.641649	0.789586	3369	367814	3
Major depression (MDD)	Surv~PRS	FinnGen	0.559569	0.55055	0.568588	3890	115328	1
Major depression (MDD)	Surv~PRS	EstB	0.537426	0.528869	0.545982	4277	37956	1
Major depression (MDD)	Surv~PRS	Meta-analysis	0.54845	0.526749	0.57015	8167	153284	2
Major depression (MDD)	Surv~PheRS+PRS	FinnGen	0.626243	0.617349	0.635137	3890	115328	1
Major depression (MDD)	Surv~PheRS+PRS	EstB	0.599306	0.590647	0.607965	4277	37956	1
Major depression (MDD)	Surv~PheRS+PRS	Meta-analysis	0.612755	0.586357	0.639152	8167	153284	2
Major depression (MDD)	Surv~PheRS+PRS+Sex+Age	FinnGen	0.671426	0.663112	0.67974	3890	115328	1
Major depression (MDD)	Surv~PheRS+PRS+Sex+Age	EstB	0.620814	0.612499	0.629128	4277	37956	1
Major depression (MDD)	Surv~PheRS+PRS+Sex+Age	Meta-analysis	0.64612	0.59652	0.69572	8167	153284	2
Major depression (MDD)	Surv~CCI+Sex+Age	FinnGen	0.627604	0.619247	0.635961	3890	114450	1
Major depression (MDD)	Surv~CCI+Sex+Age	FinnGen	0.62536	0.616995	0.633725	3890	114450	1
Major depression (MDD)	Surv~CCI+Sex+Age	UKB	0.590415	0.583893	0.596938	7457	180611	1
Major depression (MDD)	Surv~CCI+Sex+Age	UKB	0.583363	0.576789	0.589938	7457	180611	1
Major depression (MDD)	Surv~CCI+Sex+Age	EstB	0.579262	0.57088	0.587644	4277	37956	1
Major depression (MDD)	Surv~CCI+Sex+Age	EstB	0.567785	0.559467	0.576102	4277	37956	1
Major depression (MDD)	Surv~CCI+Sex+Age	Meta-analysis	0.592144	0.558521	0.625767	15624	333017	3
Major depression (MDD)	Surv~Edu+Sex+Age	FinnGen	0.631342	0.622808	0.639876	3890	114450	1
Major depression (MDD)	Surv~Edu+Sex+Age	UKB	0.562188	0.554808	0.569568	5590	150159	1
Major depression (MDD)	Surv~Edu+Sex+Age	EstB	0.566289	0.557915	0.574663	4242	37599	1
Major depression (MDD)	Surv~CCI+Edu+PheRS+Sex+Age	FinnGen	0.666108	0.657675	0.67454	3890	114450	1
Major depression (MDD)	Surv~CCI+Edu+PheRS+Sex+Age	UKB	0.644522	0.636884	0.65216	5590	150159	1
Major depression (MDD)	Surv~CCI+Edu+PheRS+Sex+Age	EstB	0.616253	0.607872	0.624635	4242	37599	1
Major depression (MDD)	Surv~CCI+Edu+PheRS+Sex+Age	Meta-analysis	0.642295	0.614051	0.67054	13722	302208	3
Major depression (MDD)	Surv~CCI+Edu+PheRS+PRS+Sex+Age	FinnGen	0.673998	0.66562	0.682376	3890	114450	1
Major depression (MDD)	Surv~CCI+Edu+PheRS+PRS+Sex+Age	EstB	0.621146	0.612797	0.629496	4242	37599	1
Major depression (MDD)	Surv~CCI+Edu+PheRS+PRS+Sex+Age	Meta-analysis	0.647571	0.595776	0.699366	8132	152049	2
Coronary heart disease (CHD)	Surv~Sex+Age	FinnGen	0.723991	0.716999	0.730983	4204	119814	1
Coronary heart disease (CHD)	Surv~Sex+Age	UKB	0.689822	0.684807	0.694837	9524	173445	1
Coronary heart disease (CHD)	Surv~Sex+Age	EstB	0.773087	0.763742	0.782431	1972	48053	1
Coronary heart disease (CHD)	Surv~Sex+Age	Meta-analysis	0.728836	0.681516	0.776157	15700	341312	3
Coronary heart disease (CHD)	Surv~PheRS	FinnGen	0.585323	0.576606	0.59404	4204	119814	1
Coronary heart disease (CHD)	Surv~PheRS	UKB	0.582083	0.576287	0.58788	9524	173445	1
Coronary heart disease (CHD)	Surv~PheRS	EstB	0.59602	0.582938	0.609103	1972	48053	1
Coronary heart disease (CHD)	Surv~PheRS	Meta-analysis	0.585842	0.57916	0.592524	15700	341312	3
Coronary heart disease (CHD)	Surv~PheRS+Sex+Age	FinnGen	0.740421	0.733662	0.747181	4204	119814	1
Coronary heart disease (CHD)	Surv~PheRS+Sex+Age	UKB	0.708192	0.703335	0.713048	9524	173445	1
Coronary heart disease (CHD)	Surv~PheRS+Sex+Age	EstB	0.781511	0.772368	0.790653	1972	48053	1
Type 2 diabetes (T2D)	Surv~PheRS+Sex+Age	Meta-analysis	0.697486	0.642425	0.752547	19138	334154	3
Coronary heart disease (CHD)	Surv~PRS	FinnGen	0.60838	0.599931	0.616829	4204	119814	1
Coronary heart disease (CHD)	Surv~PRS	EstB	0.555289	0.542507	0.56807	1972	48053	1
Coronary heart disease (CHD)	Surv~PRS	Meta-analysis	0.58206	0.530032	0.634088	6176	167867	2
Coronary heart disease (CHD)	Surv~PheRS+PRS	FinnGen	0.642237	0.633926	0.650547	4204	119814	1
Coronary heart disease (CHD)	Surv~PheRS+PRS	EstB	0.608484	0.595706	0.621262	1972	48053	1
Coronary heart disease (CHD)	Surv~PheRS+PRS	Meta-analysis	0.625724	0.592654	0.658793	6176	167867	2
Coronary heart disease (CHD)	Surv~PheRS+PRS+Sex+Age	FinnGen	0.759887	0.753224	0.76655	4204	119814	1
Coronary heart disease (CHD)	Surv~PheRS+PRS+Sex+Age	EstB	0.785127	0.77596	0.794293	1972	48053	1
Coronary heart disease (CHD)	Surv~PheRS+PRS+Sex+Age	Meta-analysis	0.772302	0.747571	0.797034	6176	167867	2
Coronary heart disease (CHD)	Surv~CCI+Sex+Age	FinnGen	0.733609	0.72678	0.740438	4204	118921	1
Coronary heart disease (CHD)	Surv~CCI+Sex+Age	FinnGen	0.729265	0.722383	0.736148	4204	118921	1
Coronary heart disease (CHD)	Surv~CCI+Sex+Age	UKB	0.693721	0.688723	0.698718	9524	173445	1
Coronary heart disease (CHD)	Surv~CCI+Sex+Age	UKB	0.694706	0.689726	0.699686	9524	173445	1
Coronary heart disease (CHD)	Surv~CCI+Sex+Age	EstB	0.779965	0.770758	0.789172	1972	48053	1
Coronary heart disease (CHD)	Surv~CCI+Sex+Age	EstB	0.777792	0.768555	0.787028	1972	48053	1
Coronary heart disease (CHD)	Surv~CCI+Sex+Age	Meta-analysis	0.733794	0.686604	0.780983	15700	340419	3
Coronary heart disease (CHD)	Surv~Edu+Sex+Age	FinnGen	0.729773	0.722916	0.73663	4204	118921	1
Coronary heart disease (CHD)	Surv~Edu+Sex+Age	UKB	0.696443	0.690642	0.702244	7061	145553	1
Coronary heart disease (CHD)	Surv~Edu+Sex+Age	EstB	0.775889	0.766532	0.785245	1949	47652	1
Coronary heart disease (CHD)	Surv~CCI+Edu+PheRS+Sex+Age	FinnGen	0.744194	0.737543	0.750845	4204	118921	1
Coronary heart disease (CHD)	Surv~CCI+Edu+PheRS+Sex+Age	UKB	0.712775	0.707169	0.71838	7061	145553	1
Coronary heart disease (CHD)	Surv~CCI+Edu+PheRS+Sex+Age	EstB	0.78536	0.776224	0.794496	1949	47652	1
Coronary heart disease (CHD)	Surv~CCI+Edu+PheRS+Sex+Age	Meta-analysis	0.747316	0.706178	0.788455	13214	312126	3
Coronary heart disease (CHD)	Surv~CCI+Edu+PheRS+PRS+Sex+Age	FinnGen	0.763266	0.75671	0.769822	4204	118921	1
Coronary heart disease (CHD)	Surv~CCI+Edu+PheRS+PRS+Sex+Age	EstB	0.78883	0.779664	0.797997	1949	47652	1
Coronary heart disease (CHD)	Surv~CCI+Edu+PheRS+PRS+Sex+Age	Meta-analysis	0.775839	0.75079	0.800889	6153	166573	2
Atrial fibrillation (AF)	Surv~Sex+Age	FinnGen	0.753346	0.747942	0.758751	6171	117592	1
Atrial fibrillation (AF)	Surv~Sex+Age	UKB	0.722799	0.717462	0.728135	7281	179708	1
Atrial fibrillation (AF)	Surv~Sex+Age	EstB	0.782476	0.772174	0.792777	1673	49819	1
Atrial fibrillation (AF)	Surv~Sex+Age	Meta-analysis	0.75265	0.719001	0.786299	15125	347119	3
Atrial fibrillation (AF)	Surv~PheRS	FinnGen	0.588944	0.581708	0.59618	6171	117592	1
Atrial fibrillation (AF)	Surv~PheRS	UKB	0.60089	0.594484	0.607296	7281	179708	1
Atrial fibrillation (AF)	Surv~PheRS	EstB	0.624195	0.609886	0.638505	1673	49819	1
Knee osteoarthritis (knee OA)	Surv~PheRS	Meta-analysis	0.585762	0.544764	0.62676	21140	329498	3
Atrial fibrillation (AF)	Surv~PheRS+Sex+Age	FinnGen	0.762077	0.756687	0.767468	6171	117592	1
Atrial fibrillation (AF)	Surv~PheRS+Sex+Age	UKB	0.736431	0.731175	0.741686	7281	179708	1
Atrial fibrillation (AF)	Surv~PheRS+Sex+Age	EstB	0.794729	0.7846	0.804858	1673	49819	1
Hip osteoarthritis (hip OA)	Surv~PheRS+Sex+Age	Meta-analysis	0.690174	0.651849	0.7285	13160	350699	3
Atrial fibrillation (AF)	Surv~PRS	FinnGen	0.631962	0.625009	0.638915	6171	117592	1
Atrial fibrillation (AF)	Surv~PRS	EstB	0.622829	0.609436	0.636222	1673	49819	1
Atrial fibrillation (AF)	Surv~PRS	Meta-analysis	0.629263	0.621094	0.637431	7844	167411	2
Atrial fibrillation (AF)	Surv~PheRS+PRS	FinnGen	0.663346	0.656554	0.670139	6171	117592	1
Atrial fibrillation (AF)	Surv~PheRS+PRS	EstB	0.673802	0.660722	0.686882	1673	49819	1
Atrial fibrillation (AF)	Surv~PheRS+PRS	Meta-analysis	0.667019	0.657236	0.676801	7844	167411	2
Atrial fibrillation (AF)	Surv~PheRS+PRS+Sex+Age	FinnGen	0.789586	0.784447	0.794725	6171	117592	1
Atrial fibrillation (AF)	Surv~PheRS+PRS+Sex+Age	EstB	0.814182	0.804547	0.823818	1673	49819	1
Atrial fibrillation (AF)	Surv~PheRS+PRS+Sex+Age	Meta-analysis	0.801533	0.777438	0.825627	7844	167411	2
Atrial fibrillation (AF)	Surv~CCI+Sex+Age	FinnGen	0.755817	0.750423	0.76121	6171	116711	1
Atrial fibrillation (AF)	Surv~CCI+Sex+Age	FinnGen	0.754855	0.749461	0.76025	6171	116711	1
Atrial fibrillation (AF)	Surv~CCI+Sex+Age	UKB	0.728719	0.723422	0.734017	7281	179708	1
Atrial fibrillation (AF)	Surv~CCI+Sex+Age	UKB	0.728131	0.72284	0.733422	7281	179708	1
Atrial fibrillation (AF)	Surv~CCI+Sex+Age	EstB	0.788451	0.778247	0.798656	1673	49819	1
Atrial fibrillation (AF)	Surv~CCI+Sex+Age	EstB	0.7867	0.776483	0.796918	1673	49819	1
Atrial fibrillation (AF)	Surv~CCI+Sex+Age	Meta-analysis	0.75633	0.723295	0.789364	15125	346238	3
Atrial fibrillation (AF)	Surv~Edu+Sex+Age	FinnGen	0.753455	0.748065	0.758845	6171	116711	1
Atrial fibrillation (AF)	Surv~Edu+Sex+Age	UKB	0.729155	0.722986	0.735324	5407	149735	1
Atrial fibrillation (AF)	Surv~Edu+Sex+Age	EstB	0.784714	0.774368	0.79506	1648	49412	1
Atrial fibrillation (AF)	Surv~CCI+Edu+PheRS+Sex+Age	FinnGen	0.76201	0.756632	0.767388	6171	116711	1
Atrial fibrillation (AF)	Surv~CCI+Edu+PheRS+Sex+Age	UKB	0.74197	0.735902	0.748039	5407	149735	1
Atrial fibrillation (AF)	Surv~CCI+Edu+PheRS+Sex+Age	EstB	0.79758	0.787449	0.80771	1648	49412	1
Atrial fibrillation (AF)	Surv~CCI+Edu+PheRS+Sex+Age	Meta-analysis	0.766963	0.73529	0.798635	13226	315858	3
Atrial fibrillation (AF)	Surv~CCI+Edu+PheRS+PRS+Sex+Age	FinnGen	0.789494	0.784365	0.794623	6171	116711	1
Atrial fibrillation (AF)	Surv~CCI+Edu+PheRS+PRS+Sex+Age	EstB	0.81699	0.807351	0.82663	1648	49412	1
Atrial fibrillation (AF)	Surv~CCI+Edu+PheRS+PRS+Sex+Age	Meta-analysis	0.802927	0.775987	0.829866	7819	166123	2
Gout	Surv~Sex+Age	FinnGen	0.74786	0.735521	0.760199	1273	126582	1
Gout	Surv~Sex+Age	UKB	0.770064	0.761795	0.778333	2159	188288	1
Gout	Surv~Sex+Age	EstB	0.708713	0.698099	0.719327	1915	49433	1
Gout	Surv~Sex+Age	Meta-analysis	0.742304	0.707005	0.777603	5347	364303	3
Gout	Surv~PheRS	FinnGen	0.664073	0.64739	0.680756	1273	126582	1
Gout	Surv~PheRS	UKB	0.625771	0.613819	0.637724	2159	188288	1
Gout	Surv~PheRS	EstB	0.663784	0.650687	0.676881	1915	49433	1
Hip osteoarthritis (hip OA)	Surv~PheRS	Meta-analysis	0.577591	0.533561	0.621621	13160	350699	3
Gout	Surv~PheRS+Sex+Age	FinnGen	0.794946	0.783646	0.806245	1273	126582	1
Gout	Surv~PheRS+Sex+Age	UKB	0.78874	0.78065	0.796829	2159	188288	1
Gout	Surv~PheRS+Sex+Age	EstB	0.757517	0.747222	0.767813	1915	49433	1
Knee osteoarthritis (knee OA)	Surv~PheRS+Sex+Age	Meta-analysis	0.668077	0.634497	0.701656	21140	329498	3
Gout	Surv~PRS	FinnGen	0.631126	0.615943	0.64631	1273	126582	1
Gout	Surv~PRS	UKB	0.649026	0.637623	0.660429	2156	187914	1
Gout	Surv~PRS	EstB	0.623541	0.611088	0.635994	1915	49433	1
Gout	Surv~PRS	Meta-analysis	0.634862	0.619459	0.650265	5344	363929	3
Gout	Surv~PheRS+PRS	FinnGen	0.71879	0.703994	0.733585	1273	126582	1
Gout	Surv~PheRS+PRS	UKB	0.692309	0.681368	0.703249	2156	187914	1
Gout	Surv~PheRS+PRS	EstB	0.701725	0.689802	0.713648	1915	49433	1
Gout	Surv~PheRS+PRS	Meta-analysis	0.703596	0.688803	0.71839	5344	363929	3
Gout	Surv~PheRS+PRS+Sex+Age	FinnGen	0.814867	0.803787	0.825948	1273	126582	1
Gout	Surv~PheRS+PRS+Sex+Age	UKB	0.815351	0.807497	0.823205	2156	187914	1
Gout	Surv~PheRS+PRS+Sex+Age	EstB	0.779759	0.770041	0.789478	1915	49433	1
Gout	Surv~PheRS+PRS+Sex+Age	Meta-analysis	0.803343	0.780251	0.826435	5344	363929	3
Gout	Surv~CCI+Sex+Age	FinnGen	0.774257	0.762622	0.785893	1273	125697	1
Gout	Surv~CCI+Sex+Age	FinnGen	0.767222	0.755486	0.778957	1273	125697	1
Gout	Surv~CCI+Sex+Age	UKB	0.779119	0.770982	0.787256	2159	188288	1
Gout	Surv~CCI+Sex+Age	UKB	0.77856	0.770465	0.786655	2159	188288	1
Gout	Surv~CCI+Sex+Age	EstB	0.722724	0.712275	0.733174	1915	49433	1
Gout	Surv~CCI+Sex+Age	EstB	0.717324	0.706781	0.727867	1915	49433	1
Gout	Surv~CCI+Sex+Age	Meta-analysis	0.754432	0.717528	0.791335	5347	363418	3
Gout	Surv~Edu+Sex+Age	FinnGen	0.750382	0.738262	0.762502	1273	125697	1
Gout	Surv~Edu+Sex+Age	UKB	0.775981	0.766522	0.785441	1560	156222	1
Gout	Surv~Edu+Sex+Age	EstB	0.714488	0.703924	0.725052	1891	48997	1
Gout	Surv~CCI+Edu+PheRS+Sex+Age	FinnGen	0.798896	0.787804	0.809988	1273	125697	1
Gout	Surv~CCI+Edu+PheRS+Sex+Age	UKB	0.792144	0.782854	0.801435	1560	156222	1
Gout	Surv~CCI+Edu+PheRS+Sex+Age	EstB	0.761233	0.751044	0.771423	1891	48997	1
Gout	Surv~CCI+Edu+PheRS+Sex+Age	Meta-analysis	0.784061	0.761385	0.806738	4724	330916	3
Gout	Surv~CCI+Edu+PheRS+PRS+Sex+Age	FinnGen	0.818649	0.807731	0.829567	1273	125697	1
Gout	Surv~CCI+Edu+PheRS+PRS+Sex+Age	UKB	0.820804	0.811791	0.829817	1557	155908	1
Gout	Surv~CCI+Edu+PheRS+PRS+Sex+Age	EstB	0.78388	0.774257	0.793504	1891	48997	1
Gout	Surv~CCI+Edu+PheRS+PRS+Sex+Age	Meta-analysis	0.80775	0.784247	0.831254	4721	330602	3
Colorectal cancer	Surv~Sex+Age	FinnGen	0.688298	0.674402	0.702194	1207	126123	1
Colorectal cancer	Surv~Sex+Age	UKB	0.660833	0.649421	0.672245	1913	189474	1
Colorectal cancer	Surv~Sex+Age	EstB	0.790994	0.765023	0.816965	249	52217	1
Colorectal cancer	Surv~Sex+Age	Meta-analysis	0.712619	0.635639	0.789599	3369	367814	3
Colorectal cancer	Surv~PheRS	FinnGen	0.558401	0.541715	0.575087	1207	126123	1
Colorectal cancer	Surv~PheRS	UKB	0.560244	0.547315	0.573173	1913	189474	1
Colorectal cancer	Surv~PheRS	EstB	0.508934	0.467314	0.550554	249	52217	1
Epilepsy	Surv~PheRS	Meta-analysis	0.56425	0.545503	0.582997	2400	366992	3
Colorectal cancer	Surv~PheRS+Sex+Age	FinnGen	0.690124	0.67624	0.704008	1207	126123	1
Colorectal cancer	Surv~PheRS+Sex+Age	UKB	0.667628	0.656272	0.678985	1913	189474	1
Colorectal cancer	Surv~PheRS+Sex+Age	EstB	0.79154	0.765274	0.817805	249	52217	1
Major depression (MDD)	Surv~PheRS+Sex+Age	Meta-analysis	0.642137	0.615037	0.669237	15624	333895	3
Colorectal cancer	Surv~PRS	FinnGen	0.623894	0.608256	0.639531	1207	126123	1
Colorectal cancer	Surv~PRS	EstB	0.605107	0.570162	0.640052	249	52217	1
Colorectal cancer	Surv~PRS	Meta-analysis	0.620759	0.606486	0.635033	1456	178340	2
Colorectal cancer	Surv~PheRS+PRS	FinnGen	0.62796	0.61242	0.643499	1207	126123	1
Colorectal cancer	Surv~PheRS+PRS	EstB	0.616684	0.582063	0.651305	249	52217	1
Colorectal cancer	Surv~PheRS+PRS	Meta-analysis	0.626069	0.611892	0.640246	1456	178340	2
Colorectal cancer	Surv~PheRS+PRS+Sex+Age	FinnGen	0.724945	0.7115	0.73839	1207	126123	1
Colorectal cancer	Surv~PheRS+PRS+Sex+Age	EstB	0.802616	0.776961	0.828271	249	52217	1
Colorectal cancer	Surv~PheRS+PRS+Sex+Age	Meta-analysis	0.76298	0.686879	0.839082	1456	178340	2
Colorectal cancer	Surv~CCI+Sex+Age	FinnGen	0.688126	0.67426	0.701992	1207	125260	1
Colorectal cancer	Surv~CCI+Sex+Age	FinnGen	0.687939	0.674076	0.701803	1207	125260	1
Colorectal cancer	Surv~CCI+Sex+Age	UKB	0.662757	0.6513	0.674214	1913	189474	1
Colorectal cancer	Surv~CCI+Sex+Age	UKB	0.661612	0.6502	0.673025	1913	189474	1
Colorectal cancer	Surv~CCI+Sex+Age	EstB	0.797169	0.771642	0.822696	249	52217	1
Colorectal cancer	Surv~CCI+Sex+Age	EstB	0.796233	0.770455	0.82201	249	52217	1
Colorectal cancer	Surv~CCI+Sex+Age	Meta-analysis	0.714548	0.634441	0.794655	3369	366951	3
Colorectal cancer	Surv~Edu+Sex+Age	FinnGen	0.687887	0.673991	0.701784	1207	125260	1
Colorectal cancer	Surv~Edu+Sex+Age	UKB	0.668105	0.655259	0.680951	1509	157166	1
Colorectal cancer	Surv~Edu+Sex+Age	EstB	0.791292	0.764817	0.817768	246	51779	1
Colorectal cancer	Surv~CCI+Edu+PheRS+Sex+Age	FinnGen	0.689848	0.675974	0.703722	1207	125260	1
Colorectal cancer	Surv~CCI+Edu+PheRS+Sex+Age	UKB	0.673376	0.660637	0.686115	1509	157166	1
Colorectal cancer	Surv~CCI+Edu+PheRS+Sex+Age	EstB	0.79651	0.770101	0.822919	246	51779	1
Colorectal cancer	Surv~CCI+Edu+PheRS+Sex+Age	Meta-analysis	0.719126	0.644231	0.79402	2962	334205	3
Colorectal cancer	Surv~CCI+Edu+PheRS+PRS+Sex+Age	FinnGen	0.724805	0.711373	0.738237	1207	125260	1
Colorectal cancer	Surv~CCI+Edu+PheRS+PRS+Sex+Age	EstB	0.808161	0.782661	0.83366	246	51779	1
Colorectal cancer	Surv~CCI+Edu+PheRS+PRS+Sex+Age	Meta-analysis	0.765749	0.684073	0.847425	1453	177039	2
Lung cancer	Surv~Sex+Age	FinnGen	0.723298	0.701733	0.744864	414	83181	1
Lung cancer	Surv~Sex+Age	UKB	0.680236	0.668113	0.692359	1448	191292	1
Lung cancer	Surv~Sex+Age	EstB	0.813528	0.781551	0.845505	138	52475	1
Lung cancer	Surv~Sex+Age	Meta-analysis	0.737882	0.661506	0.814258	2000	326948	3
Lung cancer	Surv~PheRS	FinnGen	0.578359	0.54967	0.607048	414	83181	1
Lung cancer	Surv~PheRS	UKB	0.644177	0.628209	0.660145	1448	191292	1
Lung cancer	Surv~PheRS	EstB	0.656349	0.607333	0.705365	138	52475	1
Prostate cancer	Surv~PheRS	Meta-analysis	0.550854	0.523773	0.577935	5874	148544	3
Lung cancer	Surv~PheRS+Sex+Age	FinnGen	0.739245	0.71723	0.76126	414	83181	1
Lung cancer	Surv~PheRS+Sex+Age	UKB	0.735235	0.722848	0.747621	1448	191292	1
Lung cancer	Surv~PheRS+Sex+Age	EstB	0.825347	0.794857	0.855838	138	52475	1
Epilepsy	Surv~PheRS+Sex+Age	Meta-analysis	0.613275	0.597294	0.629256	2400	366992	3
Lung cancer	Surv~PRS	FinnGen	0.578551	0.550734	0.606367	414	83181	1
Lung cancer	Surv~PRS	EstB	0.554133	0.506574	0.601693	138	52475	1
Lung cancer	Surv~PRS	Meta-analysis	0.572327	0.548316	0.596338	552	135656	2
Lung cancer	Surv~PheRS+PRS	FinnGen	0.623422	0.59503	0.651815	414	83181	1
Lung cancer	Surv~PheRS+PRS	EstB	0.657505	0.608616	0.706394	138	52475	1
Lung cancer	Surv~PheRS+PRS	Meta-analysis	0.634415	0.603189	0.66564	552	135656	2
Lung cancer	Surv~PheRS+PRS+Sex+Age	FinnGen	0.752267	0.730453	0.774081	414	83181	1
Lung cancer	Surv~PheRS+PRS+Sex+Age	EstB	0.826208	0.795413	0.857004	138	52475	1
Lung cancer	Surv~PheRS+PRS+Sex+Age	Meta-analysis	0.788406	0.715962	0.86085	552	135656	2
Lung cancer	Surv~CCI+Sex+Age	FinnGen	0.727791	0.706197	0.749385	414	82771	1
Lung cancer	Surv~CCI+Sex+Age	FinnGen	0.726682	0.705131	0.748233	414	82771	1
Lung cancer	Surv~CCI+Sex+Age	UKB	0.703961	0.691729	0.716194	1448	191292	1
Lung cancer	Surv~CCI+Sex+Age	UKB	0.696403	0.684259	0.708546	1448	191292	1
Lung cancer	Surv~CCI+Sex+Age	EstB	0.831625	0.799499	0.863751	138	52475	1
Lung cancer	Surv~CCI+Sex+Age	EstB	0.832505	0.799755	0.865255	138	52475	1
Lung cancer	Surv~CCI+Sex+Age	Meta-analysis	0.750718	0.670676	0.83076	2000	326538	3
Lung cancer	Surv~Edu+Sex+Age	FinnGen	0.735949	0.71465	0.757248	414	82771	1
Lung cancer	Surv~Edu+Sex+Age	UKB	0.679501	0.664191	0.694811	932	158418	1
Lung cancer	Surv~Edu+Sex+Age	EstB	0.825713	0.793994	0.857433	134	51983	1
Lung cancer	Surv~CCI+Edu+PheRS+Sex+Age	FinnGen	0.748359	0.726888	0.769831	414	82771	1
Lung cancer	Surv~CCI+Edu+PheRS+Sex+Age	UKB	0.732658	0.717143	0.748173	932	158418	1
Lung cancer	Surv~CCI+Edu+PheRS+Sex+Age	EstB	0.8476	0.81768	0.87752	134	51983	1
Lung cancer	Surv~CCI+Edu+PheRS+Sex+Age	Meta-analysis	0.775288	0.705535	0.84504	1480	293172	3
Lung cancer	Surv~CCI+Edu+PheRS+PRS+Sex+Age	FinnGen	0.760056	0.738903	0.781209	414	82771	1
Lung cancer	Surv~CCI+Edu+PheRS+PRS+Sex+Age	EstB	0.847298	0.816627	0.877968	134	51983	1
Lung cancer	Surv~CCI+Edu+PheRS+PRS+Sex+Age	Meta-analysis	0.802941	0.717457	0.888426	548	134754	2
Prostate cancer	Surv~Sex+Age	FinnGen	0.737853	0.729937	0.745769	2311	51565	1
Prostate cancer	Surv~Sex+Age	UKB	0.680362	0.672424	0.6883	3134	80506	1
Prostate cancer	Surv~Sex+Age	EstB	0.817055	0.801742	0.832368	429	16473	1
Prostate cancer	Surv~Sex+Age	Meta-analysis	0.744862	0.667357	0.822368	5874	148544	3
Prostate cancer	Surv~PheRS	FinnGen	0.575746	0.564285	0.587207	2311	51565	1
Prostate cancer	Surv~PheRS	UKB	0.540089	0.530387	0.54979	3134	80506	1
Prostate cancer	Surv~PheRS	EstB	0.531146	0.500128	0.562164	429	16473	1
Colorectal cancer	Surv~PheRS	Meta-analysis	0.54943	0.525267	0.573593	3369	367814	3
Prostate cancer	Surv~PheRS+Sex+Age	FinnGen	0.73944	0.731529	0.747351	2311	51565	1
Prostate cancer	Surv~PheRS+Sex+Age	UKB	0.681909	0.673959	0.689859	3134	80506	1
Prostate cancer	Surv~PheRS+Sex+Age	EstB	0.817398	0.802128	0.832668	429	16473	1
Asthma	Surv~PheRS+Sex+Age	Meta-analysis	0.605175	0.558993	0.651357	15238	324147	3
Prostate cancer	Surv~PRS	FinnGen	0.671084	0.660293	0.681875	2311	51565	1
Prostate cancer	Surv~PRS	UKB	0.655712	0.646303	0.665121	3128	80337	1
Prostate cancer	Surv~PRS	EstB	0.653701	0.627965	0.679437	429	16473	1
Prostate cancer	Surv~PRS	Meta-analysis	0.661592	0.64963	0.673555	5868	148375	3
Prostate cancer	Surv~PheRS+PRS	FinnGen	0.680746	0.67015	0.691343	2311	51565	1
Prostate cancer	Surv~PheRS+PRS	UKB	0.658828	0.649447	0.668209	3128	80337	1
Prostate cancer	Surv~PheRS+PRS	EstB	0.65382	0.627941	0.6797	429	16473	1
Prostate cancer	Surv~PheRS+PRS	Meta-analysis	0.666166	0.649445	0.682888	5868	148375	3
Prostate cancer	Surv~PheRS+PRS+Sex+Age	FinnGen	0.792865	0.785286	0.800443	2311	51565	1
Prostate cancer	Surv~PheRS+PRS+Sex+Age	UKB	0.740426	0.732631	0.748222	3128	80337	1
Prostate cancer	Surv~PheRS+PRS+Sex+Age	EstB	0.843608	0.829001	0.858214	429	16473	1
Prostate cancer	Surv~PheRS+PRS+Sex+Age	Meta-analysis	0.792045	0.733809	0.85028	5868	148375	3
Prostate cancer	Surv~CCI+Sex+Age	FinnGen	0.737692	0.729751	0.745633	2311	50926	1
Prostate cancer	Surv~CCI+Sex+Age	FinnGen	0.737828	0.729909	0.745747	2311	50926	1
Prostate cancer	Surv~CCI+Sex+Age	UKB	0.681358	0.673414	0.689302	3134	80506	1
Prostate cancer	Surv~CCI+Sex+Age	UKB	0.681084	0.673146	0.689022	3134	80506	1
Prostate cancer	Surv~CCI+Sex+Age	EstB	0.81716	0.801816	0.832504	429	16473	1
Prostate cancer	Surv~CCI+Sex+Age	EstB	0.816979	0.801622	0.832335	429	16473	1
Prostate cancer	Surv~CCI+Sex+Age	Meta-analysis	0.745066	0.667993	0.822139	5874	147905	3
Prostate cancer	Surv~Edu+Sex+Age	FinnGen	0.736451	0.728504	0.744398	2311	50926	1
Prostate cancer	Surv~Edu+Sex+Age	UKB	0.687488	0.678682	0.696294	2519	66589	1
Prostate cancer	Surv~Edu+Sex+Age	EstB	0.816249	0.800791	0.831708	418	16328	1
Prostate cancer	Surv~CCI+Edu+PheRS+Sex+Age	FinnGen	0.738954	0.731035	0.746874	2311	50926	1
Prostate cancer	Surv~CCI+Edu+PheRS+Sex+Age	UKB	0.690634	0.681799	0.699469	2519	66589	1
Prostate cancer	Surv~CCI+Edu+PheRS+Sex+Age	EstB	0.816301	0.800803	0.831799	418	16328	1
Prostate cancer	Surv~CCI+Edu+PheRS+Sex+Age	Meta-analysis	0.748389	0.67686	0.819919	5248	133843	3
Prostate cancer	Surv~CCI+Edu+PheRS+PRS+Sex+Age	FinnGen	0.792481	0.784901	0.800062	2311	50926	1
Prostate cancer	Surv~CCI+Edu+PheRS+PRS+Sex+Age	UKB	0.747302	0.738652	0.755953	2513	66450	1
Prostate cancer	Surv~CCI+Edu+PheRS+PRS+Sex+Age	EstB	0.843223	0.828426	0.85802	418	16328	1
Prostate cancer	Surv~CCI+Edu+PheRS+PRS+Sex+Age	Meta-analysis	0.794069	0.739967	0.84817	5242	133704	3
Breast cancer	Surv~Sex+Age	FinnGen	0.600215	0.591415	0.609015	3231	68321	1
Breast cancer	Surv~Sex+Age	UKB	0.543234	0.533473	0.552994	3154	100252	1
Breast cancer	Surv~Sex+Age	EstB	0.60808	0.584986	0.631174	481	34670	1
Breast cancer	Surv~Sex+Age	Meta-analysis	0.583164	0.542799	0.623529	6866	203243	3
Breast cancer	Surv~PheRS	FinnGen	0.532703	0.522891	0.542515	3231	68321	1
Breast cancer	Surv~PheRS	UKB	0.541105	0.531184	0.551026	3154	100252	1
Breast cancer	Surv~PheRS	EstB	0.501428	0.474945	0.527911	481	34670	1
Breast cancer	Surv~PheRS	Meta-analysis	0.528312	0.50819	0.548434	6866	203243	3
Breast cancer	Surv~PheRS+Sex+Age	FinnGen	0.606136	0.597168	0.615105	3231	68321	1
Breast cancer	Surv~PheRS+Sex+Age	UKB	0.561624	0.551652	0.571596	3154	100252	1
Breast cancer	Surv~PheRS+Sex+Age	EstB	0.608152	0.585059	0.631246	481	34670	1
Breast cancer	Surv~PheRS+Sex+Age	Meta-analysis	0.591212	0.560826	0.621597	6866	203243	3
Breast cancer	Surv~PRS	FinnGen	0.634755	0.625303	0.644206	3231	68321	1
Breast cancer	Surv~PRS	UKB	0.618507	0.608833	0.628182	3149	100061	1
Breast cancer	Surv~PRS	EstB	0.625186	0.599117	0.651256	481	34670	1
Breast cancer	Surv~PRS	Meta-analysis	0.626451	0.61449	0.638413	6861	203052	3
Breast cancer	Surv~PheRS+PRS	FinnGen	0.638295	0.628898	0.647692	3231	68321	1
Breast cancer	Surv~PheRS+PRS	UKB	0.627005	0.617333	0.636677	3149	100061	1
Breast cancer	Surv~PheRS+PRS	EstB	0.625198	0.599132	0.651264	481	34670	1
Breast cancer	Surv~PheRS+PRS	Meta-analysis	0.631879	0.622472	0.641286	6861	203052	3
Breast cancer	Surv~PheRS+PRS+Sex+Age	FinnGen	0.671213	0.662291	0.680135	3231	68321	1
Breast cancer	Surv~PheRS+PRS+Sex+Age	UKB	0.633948	0.624315	0.643581	3149	100061	1
Breast cancer	Surv~PheRS+PRS+Sex+Age	EstB	0.660841	0.636347	0.685336	481	34670	1
Breast cancer	Surv~PheRS+PRS+Sex+Age	Meta-analysis	0.654889	0.63129	0.678488	6861	203052	3
Breast cancer	Surv~CCI+Sex+Age	FinnGen	0.602226	0.593321	0.61113	3231	68102	1
Breast cancer	Surv~CCI+Sex+Age	FinnGen	0.601019	0.592168	0.609871	3231	68102	1
Breast cancer	Surv~CCI+Sex+Age	UKB	0.543524	0.533691	0.553357	3154	100252	1
Breast cancer	Surv~CCI+Sex+Age	UKB	0.54328	0.533534	0.553027	3154	100252	1
Breast cancer	Surv~CCI+Sex+Age	EstB	0.608528	0.585505	0.631551	481	34670	1
Breast cancer	Surv~CCI+Sex+Age	EstB	0.608266	0.585275	0.631256	481	34670	1
Breast cancer	Surv~CCI+Sex+Age	Meta-analysis	0.583529	0.542891	0.624166	6866	203024	3
Breast cancer	Surv~Edu+Sex+Age	FinnGen	0.606433	0.597453	0.615412	3231	68102	1
Breast cancer	Surv~Edu+Sex+Age	UKB	0.544145	0.53334	0.554949	2595	83085	1
Breast cancer	Surv~Edu+Sex+Age	EstB	0.610355	0.586707	0.634004	474	34364	1
Breast cancer	Surv~CCI+Edu+PheRS+Sex+Age	FinnGen	0.611231	0.602167	0.620296	3231	68102	1
Breast cancer	Surv~CCI+Edu+PheRS+Sex+Age	UKB	0.562808	0.551768	0.573848	2595	83085	1
Breast cancer	Surv~CCI+Edu+PheRS+Sex+Age	EstB	0.611233	0.587712	0.634754	474	34364	1
Breast cancer	Surv~CCI+Edu+PheRS+Sex+Age	Meta-analysis	0.594465	0.562177	0.626753	6300	185551	3
Breast cancer	Surv~CCI+Edu+PheRS+PRS+Sex+Age	FinnGen	0.674333	0.665416	0.683251	3231	68102	1
Breast cancer	Surv~CCI+Edu+PheRS+PRS+Sex+Age	UKB	0.633665	0.623049	0.644281	2591	82918	1
Breast cancer	Surv~CCI+Edu+PheRS+PRS+Sex+Age	EstB	0.66145	0.636713	0.686188	474	34364	1
Breast cancer	Surv~CCI+Edu+PheRS+PRS+Sex+Age	Meta-analysis	0.656217	0.630907	0.681527	6296	185384	3
Asthma	Surv~PheRS_transfer	UKB->FinnGen	0.571466	0.561753	0.58118	3873	104434	1
Asthma	Surv~PheRS_transfer	EstB->FinnGen	0.585163	0.575536	0.594789	3873	104434	1
Asthma	Surv~PheRS_transfer+Sex+Age	UKB->FinnGen	0.592091	0.58298	0.601202	3873	104434	1
Asthma	Surv~PheRS_transfer+Sex+Age	EstB->FinnGen	0.60241	0.593304	0.611516	3873	104434	1
Asthma	Surv~PheRS+PheRS_transfer	UKB->FinnGen	0.612802	0.603458	0.622147	3873	104434	1
Asthma	Surv~PheRS+PheRS_transfer	EstB->FinnGen	0.611845	0.602486	0.621204	3873	104434	1
Epilepsy	Surv~PheRS_transfer	UKB->FinnGen	0.512171	0.492592	0.53175	925	125458	1
Epilepsy	Surv~PheRS_transfer	EstB->FinnGen	0.531495	0.51098	0.55201	925	125458	1
Epilepsy	Surv~PheRS_transfer+Sex+Age	UKB->FinnGen	0.589093	0.570778	0.607409	925	125458	1
Epilepsy	Surv~PheRS_transfer+Sex+Age	EstB->FinnGen	0.601744	0.583002	0.620487	925	125458	1
Epilepsy	Surv~PheRS+PheRS_transfer	UKB->FinnGen	0.580098	0.56011	0.600086	925	125458	1
Epilepsy	Surv~PheRS+PheRS_transfer	EstB->FinnGen	0.579612	0.559575	0.599649	925	125458	1
Type 2 diabetes (T2D)	Surv~PheRS_transfer	UKB->FinnGen	0.567983	0.561636	0.57433	9042	106888	1
Type 2 diabetes (T2D)	Surv~PheRS_transfer	EstB->FinnGen	0.553654	0.547407	0.5599	9042	106888	1
Type 2 diabetes (T2D)	Surv~PheRS_transfer+Sex+Age	UKB->FinnGen	0.645588	0.640099	0.651076	9042	106888	1
Type 2 diabetes (T2D)	Surv~PheRS_transfer+Sex+Age	EstB->FinnGen	0.638654	0.633111	0.644198	9042	106888	1
Type 2 diabetes (T2D)	Surv~PheRS+PheRS_transfer	UKB->FinnGen	0.589851	0.583572	0.596129	9042	106888	1
Type 2 diabetes (T2D)	Surv~PheRS+PheRS_transfer	EstB->FinnGen	0.588594	0.582339	0.59485	9042	106888	1
Hip osteoarthritis (hip OA)	Surv~PheRS_transfer	UKB->FinnGen	0.563726	0.554155	0.573298	3669	122467	1
Hip osteoarthritis (hip OA)	Surv~PheRS_transfer	EstB->FinnGen	0.562132	0.55238	0.571884	3669	122467	1
Hip osteoarthritis (hip OA)	Surv~PheRS_transfer+Sex+Age	UKB->FinnGen	0.67465	0.666626	0.682674	3669	122467	1
Hip osteoarthritis (hip OA)	Surv~PheRS_transfer+Sex+Age	EstB->FinnGen	0.676966	0.668955	0.684978	3669	122467	1
Hip osteoarthritis (hip OA)	Surv~PheRS+PheRS_transfer	UKB->FinnGen	0.574429	0.564732	0.584127	3669	122467	1
Hip osteoarthritis (hip OA)	Surv~PheRS+PheRS_transfer	EstB->FinnGen	0.575217	0.565515	0.58492	3669	122467	1
Knee osteoarthritis (knee OA)	Surv~PheRS_transfer	UKB->FinnGen	0.575838	0.568313	0.583363	6393	113711	1
Knee osteoarthritis (knee OA)	Surv~PheRS_transfer	EstB->FinnGen	0.593709	0.586311	0.601108	6393	113711	1
Knee osteoarthritis (knee OA)	Surv~PheRS_transfer+Sex+Age	UKB->FinnGen	0.644147	0.637725	0.650569	6393	113711	1
Knee osteoarthritis (knee OA)	Surv~PheRS_transfer+Sex+Age	EstB->FinnGen	0.653615	0.647261	0.65997	6393	113711	1
Knee osteoarthritis (knee OA)	Surv~PheRS+PheRS_transfer	UKB->FinnGen	0.612486	0.605209	0.619764	6393	113711	1
Knee osteoarthritis (knee OA)	Surv~PheRS+PheRS_transfer	EstB->FinnGen	0.613757	0.606495	0.621018	6393	113711	1
Major depression (MDD)	Surv~PheRS_transfer	UKB->FinnGen	0.6054	0.596488	0.614311	3890	115328	1
Major depression (MDD)	Surv~PheRS_transfer	EstB->FinnGen	0.587165	0.577914	0.596415	3890	115328	1
Major depression (MDD)	Surv~PheRS_transfer+Sex+Age	UKB->FinnGen	0.654544	0.646144	0.662944	3890	115328	1
Major depression (MDD)	Surv~PheRS_transfer+Sex+Age	EstB->FinnGen	0.645343	0.63684	0.653845	3890	115328	1
Major depression (MDD)	Surv~PheRS+PheRS_transfer	UKB->FinnGen	0.619567	0.610608	0.628527	3890	115328	1
Major depression (MDD)	Surv~PheRS+PheRS_transfer	EstB->FinnGen	0.616038	0.606973	0.625104	3890	115328	1
Coronary heart disease (CHD)	Surv~PheRS_transfer	UKB->FinnGen	0.600073	0.591477	0.608669	4204	119814	1
Coronary heart disease (CHD)	Surv~PheRS_transfer	EstB->FinnGen	0.564904	0.556157	0.57365	4204	119814	1
Coronary heart disease (CHD)	Surv~PheRS_transfer+Sex+Age	UKB->FinnGen	0.7376	0.730794	0.744406	4204	119814	1
Coronary heart disease (CHD)	Surv~PheRS_transfer+Sex+Age	EstB->FinnGen	0.730808	0.723823	0.737793	4204	119814	1
Coronary heart disease (CHD)	Surv~PheRS+PheRS_transfer	UKB->FinnGen	0.602039	0.593495	0.610583	4204	119814	1
Coronary heart disease (CHD)	Surv~PheRS+PheRS_transfer	EstB->FinnGen	0.587893	0.579257	0.596529	4204	119814	1
Atrial fibrillation (AF)	Surv~PheRS_transfer	UKB->FinnGen	0.618423	0.611592	0.625254	6171	117592	1
Atrial fibrillation (AF)	Surv~PheRS_transfer	EstB->FinnGen	0.573824	0.566592	0.581056	6171	117592	1
Atrial fibrillation (AF)	Surv~PheRS_transfer+Sex+Age	UKB->FinnGen	0.758119	0.752726	0.763511	6171	117592	1
Atrial fibrillation (AF)	Surv~PheRS_transfer+Sex+Age	EstB->FinnGen	0.758184	0.75278	0.763589	6171	117592	1
Atrial fibrillation (AF)	Surv~PheRS+PheRS_transfer	UKB->FinnGen	0.622015	0.615185	0.628845	6171	117592	1
Atrial fibrillation (AF)	Surv~PheRS+PheRS_transfer	EstB->FinnGen	0.590804	0.583611	0.597997	6171	117592	1
Gout	Surv~PheRS_transfer	UKB->FinnGen	0.668752	0.652795	0.684708	1273	126582	1
Gout	Surv~PheRS_transfer	EstB->FinnGen	0.619715	0.602205	0.637225	1273	126582	1
Gout	Surv~PheRS_transfer+Sex+Age	UKB->FinnGen	0.779984	0.767741	0.792227	1273	126582	1
Gout	Surv~PheRS_transfer+Sex+Age	EstB->FinnGen	0.782698	0.770565	0.794832	1273	126582	1
Gout	Surv~PheRS+PheRS_transfer	UKB->FinnGen	0.68821	0.67262	0.7038	1273	126582	1
Gout	Surv~PheRS+PheRS_transfer	EstB->FinnGen	0.666387	0.649846	0.682928	1273	126582	1
Colorectal cancer	Surv~PheRS_transfer	UKB->FinnGen	0.56421	0.548591	0.579828	1207	126123	1
Colorectal cancer	Surv~PheRS_transfer	EstB->FinnGen	0.457851	0.441523	0.47418	1207	126123	1
Colorectal cancer	Surv~PheRS_transfer+Sex+Age	UKB->FinnGen	0.688978	0.675055	0.702902	1207	126123	1
Colorectal cancer	Surv~PheRS_transfer+Sex+Age	EstB->FinnGen	0.688152	0.674239	0.702064	1207	126123	1
Colorectal cancer	Surv~PheRS+PheRS_transfer	UKB->FinnGen	0.564695	0.548251	0.581139	1207	126123	1
Colorectal cancer	Surv~PheRS+PheRS_transfer	EstB->FinnGen	0.558024	0.541357	0.574692	1207	126123	1
Lung cancer	Surv~PheRS_transfer	UKB->FinnGen	0.594344	0.566198	0.62249	414	83181	1
Lung cancer	Surv~PheRS_transfer	EstB->FinnGen	0.536926	0.507271	0.566581	414	83181	1
Lung cancer	Surv~PheRS_transfer+Sex+Age	UKB->FinnGen	0.732479	0.710811	0.754147	414	83181	1
Lung cancer	Surv~PheRS_transfer+Sex+Age	EstB->FinnGen	0.725934	0.704079	0.747788	414	83181	1
Lung cancer	Surv~PheRS+PheRS_transfer	UKB->FinnGen	0.602823	0.574747	0.630899	414	83181	1
Lung cancer	Surv~PheRS+PheRS_transfer	EstB->FinnGen	0.580754	0.552072	0.609435	414	83181	1
Prostate cancer	Surv~PheRS_transfer	UKB->FinnGen	0.583757	0.573084	0.594431	2311	51565	1
Prostate cancer	Surv~PheRS_transfer	EstB->FinnGen	0.540747	0.529429	0.552065	2311	51565	1
Prostate cancer	Surv~PheRS_transfer+Sex+Age	UKB->FinnGen	0.736863	0.728927	0.744798	2311	51565	1
Prostate cancer	Surv~PheRS_transfer+Sex+Age	EstB->FinnGen	0.737669	0.729742	0.745595	2311	51565	1
Prostate cancer	Surv~PheRS+PheRS_transfer	UKB->FinnGen	0.58991	0.579214	0.600606	2311	51565	1
Prostate cancer	Surv~PheRS+PheRS_transfer	EstB->FinnGen	0.578746	0.567453	0.590039	2311	51565	1
Breast cancer	Surv~PheRS_transfer	UKB->FinnGen	0.480011	0.470371	0.48965	3231	68321	1
Breast cancer	Surv~PheRS_transfer	EstB->FinnGen	0.506482	0.496726	0.516238	3231	68321	1
Breast cancer	Surv~PheRS_transfer+Sex+Age	UKB->FinnGen	0.600703	0.591872	0.609534	3231	68321	1
Breast cancer	Surv~PheRS_transfer+Sex+Age	EstB->FinnGen	0.600204	0.591403	0.609005	3231	68321	1
Breast cancer	Surv~PheRS+PheRS_transfer	UKB->FinnGen	0.533134	0.523337	0.542931	3231	68321	1
Breast cancer	Surv~PheRS+PheRS_transfer	EstB->FinnGen	0.53228	0.522523	0.542037	3231	68321	1

### Sheet: 5 - Correlations
Supplement Table 5. Correlation (Pearsons' r) of the internally (FinnGen)- and externally-trained PheRS predictions, the PheRS and PGS, the PheRS and unique number of phecodes recorded during the observation period (1/1/1999 - 31/12/2008), and the PheRS and CCI.
			Correlation			p-value
Disease	Comparison		FinnGen	UKB	EstB	FinnGen	UKB	EstB
Asthma	internally-trained PheRS	externally-trained PheRS		0.529605	0.665369		0	0
Gout				0.526164	0.529479		0	0
Knee osteoarthritis (knee OA)				0.671441	0.739679		0	0
Major depression (MDD)				0.721656	0.642865		0	0
Atrial fibrillation (AF)				0.644856	0.580937		0	0
Hip osteoarthritis (hip OA)				0.616413	0.660544		0	0
Type 2 diabetes (T2D)				0.631967	0.577757		0	0
Epilepsy				0.181125	0.242903		0	0
Coronary heart disease (CHD)				0.718074	0.501207		0	0
Lung cancer				0.371297	0.244557		0	0
Breast cancer				-0.0895739	0.19686		2.28541e-127	0
Colorectal cancer				-0.0655072	0.000263977		4.26727e-121	0.924954
Prostate cancer				0.529923	0.0770578		0	9.45874e-72
Asthma	PheRS	PGS	0.0279877	NA	0.0356776	8.72052e-39	NA	3.79171e-29
Gout			0.0200362	0.0224842	0.0365943	3.94876e-24	9.52845e-44	9.44051e-32
Knee osteoarthritis (knee OA)			0.0575289	NA	0.0501089	3.44659e-175	NA	1.61382e-52
Major depression (MDD)			0.0566293	NA	0.0498484	1.42958e-168	NA	1.52033e-47
Atrial fibrillation (AF)			0.00855118	NA	0.0164202	2.09382e-05	NA	1.39144e-07
Hip osteoarthritis (hip OA)			0.0265476	NA	0.0257317	1.42377e-40	NA	5.51592e-16
Type 2 diabetes (T2D)			0.0406073	NA	0.0764216	3.31453e-85	NA	1.00668e-130
Epilepsy			0.000856335	0.0050149	0.000922659	0.666812	0.00195779	0.766294
Coronary heart disease (CHD)			0.0255994	NA	0.0250682	3.07344e-37	NA	2.21171e-15
Lung cancer			0.00677782	NA	0.00264005	0.00559292	NA	0.391896
Breast cancer			0.00294619	0.00493058	0.012486	0.265059	0.0251121	0.000935765
Colorectal cancer			-0.00109994	NA	0.00324863	0.578836	NA	0.292655
Prostate cancer			0.00192756	0.0130681	0.00237582	0.52691	9.30002e-08	0.662191
Asthma	PheRS	# unique phecodes	0.767093			0
Major depression (MDD)			0.439365			0
Knee osteoarthritis (knee OA)			0.412222			0
Epilepsy			0.36479			0
Hip osteoarthritis (hip OA)			0.244617			0
Type 2 diabetes (T2D)			0.200285			0
Gout			0.182976			0
Atrial fibrillation (AF)			0.108691			0
Lung cancer			0.0920518			2.80869e-240
Prostate cancer			0.0787514			7.25498e-75
Coronary heart disease (CHD)			0.0770698			1.08369e-163
Colorectal cancer			-0.245456			0
Breast cancer			-0.429321			0
Asthma	PheRS	CCI	0.199222	0.12877	0.254081	0	0	0
Gout			0.318511	0.351952	0.265023	0	0	0
Knee osteoarthritis (knee OA)			0.0985282	0.249888	0.253576	0	0	0
Major depression (MDD)			0.247021	0.321823	0.304069	0	0	0
Atrial fibrillation (AF)			0.333438	0.414783	0.247283	0	0	0
Hip osteoarthritis (hip OA)			0.125756	0.217783	0.210293	0	0	0
Type 2 diabetes (T2D)			0.141993	0.239802	0.179095	0	0	0
Epilepsy			0.243825	0.237255	0.158533	0	0	0
Coronary heart disease (CHD)			0.405921	0.322486	0.312994	0	0	0
Lung cancer			0.258982	0.310417	0.103625	0	0	6.40168e-249
Breast cancer			-0.390869	0.0537802	-0.0337531	0	3.13853e-132	3.62674e-19
Colorectal cancer			-0.126745	0.184547	0.114884	0	0	4.02658e-292
Prostate cancer			-0.227314	0.0392228	0.0254512	0	5.72648e-58	2.85519e-06

### Sheet: 6 - Phecode prevalences
Supplement Table 6. Phecode prevalences in each study during the observation period (1/1/1999 - 31/12/2008) NAs indicate that less than 5 individuals have a diagnosis.
Number of individuals			Prevalence					Phecode
FinnGen	UKB	EstB	FinnGen	UKB	EstB	Mean	Variance	Code	Phenotype	Category
3930	1446	60358	0.0147645	0.00311587	0.521794	0.179891	0.0877069	465	Acute upper respiratory infections of multiple or unspecified sites	respiratory
19569	49301	26391	0.0735182	0.106235	0.22815	0.135968	0.00664076	401	Hypertension	circulatory system
30091	27910	14811	0.113048	0.060141	0.128041	0.10041	0.00127239	785	Abdominal pain	symptoms
9769	8554	28321	0.0367009	0.0184323	0.244835	0.0999893	0.0158186	760	Back pain	symptoms
21114	19992	15045	0.0793226	0.0430792	0.130064	0.0841552	0.0019091	740	Osteoarthrosis	musculoskeletal
1604	2244	26418	0.00602602	0.00483541	0.228383	0.0797482	0.0165696	367	Disorders of refraction and accommodation; blindness and low vision	sense organs
21639	10385	14671	0.0812949	0.0223778	0.126831	0.0768344	0.00274252	726	Peripheral enthesopathies and allied syndromes	musculoskeletal
17024	7433	15968	0.063957	0.0160168	0.138043	0.0726723	0.00377958	296	Mood disorders	mental disorders
4620	4522	21744	0.0173567	0.00974409	0.187977	0.0716925	0.010156	614	Inflammatory diseases of female pelvic organs	genitourinary
14459	13093	13905	0.0543206	0.0282131	0.120209	0.0675807	0.00224766	626	Disorders of menstruation and other abnormal bleeding from female genital tract	genitourinary
1792	102	21060	0.00673231	0.000219792	0.182063	0.0630052	0.0106417	483	Acute bronchitis and bronchiolitis	respiratory
16955	6552	12510	0.0636977	0.0141184	0.108149	0.0619883	0.00221262	722	Intervertebral disc disorders	musculoskeletal
4761	1266	19057	0.0178865	0.002728	0.164747	0.0617873	0.00800804	474	Acute and chronic tonsillitis	respiratory
8351	1772	16843	0.0313736	0.00381834	0.145607	0.0602665	0.00565214	939	Atopic/contact dermatitis due to other or unspecified	dermatologic
8394	26890	10254	0.0315352	0.0579431	0.0886457	0.0593746	0.000816939	716	Other arthropathies	musculoskeletal
9855	24992	9734	0.037024	0.0538532	0.0841503	0.0583425	0.000570338	530	Diseases of esophagus	digestive
5962	7937	14504	0.0223985	0.0171028	0.125387	0.0549627	0.00372668	627	Menopausal and postmenopausal disorders	genitourinary
14610	7892	10697	0.0548879	0.0170058	0.0924754	0.0547897	0.00142392	1010	Other tests	other
6791	1013	15784	0.0255129	0.00218283	0.136452	0.0547161	0.0051467	916	Contusion	injuries & poisonings
13009	23644	7137	0.0488731	0.0509486	0.0616993	0.0538403	4.73991e-05	411	Ischemic Heart Disease	circulatory system
13958	16883	8029	0.0524384	0.0363798	0.0694106	0.0527429	0.000272827	427	Cardiac dysrhythmias	circulatory system
4692	19269	10344	0.0176272	0.0415212	0.0894237	0.0495241	0.00133672	535	Gastritis and duodenitis	digestive
4077	134	14719	0.0153168	0.000288746	0.127246	0.047617	0.00481199	464	Acute sinusitis	respiratory
8532	4060	11004	0.0320536	0.00874857	0.0951294	0.0453105	0.00199722	300	Anxiety disorders	mental disorders
12353	31200	2412	0.0464086	0.0672304	0.0208517	0.0448302	0.000539614	550	Abdominal hernia	digestive
1775	1891	14269	0.00666844	0.00407476	0.123355	0.0446995	0.00464173	592	Cystitis and urethritis	genitourinary
6938	22278	6754	0.0260652	0.0480051	0.0583882	0.0441528	0.000272325	272	Disorders of lipoid metabolism	endocrine/metabolic
8938	8032	9392	0.0335789	0.0173075	0.0811937	0.0440267	0.00110223	218	Benign neoplasm of uterus	neoplasms
1408	778	14147	0.00528967	0.00167645	0.122301	0.0430889	0.00470913	766	Neuralgia, neuritis, and radiculitis NOS	symptoms
11157	5355	8316	0.0419154	0.0115391	0.0718917	0.0417821	0.000910624	1009	Injury, NOS	other
11468	18808	4714	0.0430838	0.0405278	0.0407525	0.0414547	2.00307e-06	495	Asthma	respiratory
14110	1519	7869	0.0530094	0.00327317	0.0680274	0.0414367	0.00114872	830	Dislocation	injuries & poisonings
8985	5425	9098	0.0337555	0.0116899	0.0786521	0.0413658	0.00116442	745	Pain in joint	musculoskeletal
2937	357	12963	0.0110339	0.000769271	0.112065	0.0412894	0.00378323	369	Infection of the eye	sense organs
827	154	13805	0.00310693	0.000331842	0.119344	0.0409276	0.00461378	110	Dermatophytosis / Dermatomycosis	infectious diseases
565	733	13644	0.00212263	0.00157948	0.117952	0.0405514	0.00449323	112	Candidiasis	infectious diseases
19708	1122	5120	0.0740404	0.00241771	0.0442623	0.0402401	0.00129459	650	Normal delivery	pregnancy complications
12815	22118	2293	0.0481443	0.0476603	0.019823	0.0385425	0.000262875	418	Nonspecific chest pain	circulatory system
7370	14652	6468	0.0276881	0.0315724	0.0559158	0.0383921	0.000234081	455	Hemorrhoids	circulatory system
12620	4114	6786	0.0474117	0.00886493	0.0586649	0.0383138	0.000682087	634	Miscarriage; stillbirth	pregnancy complications
11345	14481	4703	0.0426217	0.0312039	0.0406574	0.038161	3.72652e-05	250	Diabetes mellitus	endocrine/metabolic
10942	8318	6388	0.0411077	0.0179238	0.0552242	0.0380852	0.000354681	351	Other peripheral nerve disorders	neurological
2379	1591	11759	0.00893759	0.00342832	0.101656	0.0380074	0.00304598	79	Viral infection	infectious diseases
14887	10021	3999	0.0559285	0.0215934	0.0345713	0.0373644	0.000300576	835	Internal derangement of knee	injuries & poisonings
6623	3126	9038	0.0248818	0.00673597	0.0781334	0.0365837	0.0013771	686	Other local infections of skin and subcutaneous tissue	dermatologic
4885	5391	8812	0.0183523	0.0116166	0.0761796	0.0353829	0.00125962	216	Benign neoplasm of skin	neoplasms
1955	767	10881	0.00734468	0.00165275	0.0940661	0.0343545	0.0026822	380	Disorders of external ear	sense organs
9982	3542	6622	0.0375011	0.00763237	0.0572471	0.0341268	0.000623944	327	Sleep disorders	neurological
4506	3177	9048	0.0169285	0.00684586	0.0782198	0.033998	0.00149209	871	Open wounds of extremities	injuries & poisonings
7858	7841	5908	0.0295215	0.0168959	0.0510746	0.0324973	0.000298686	454	Varicose veins	circulatory system
7491	5527	6308	0.0281427	0.0119097	0.0545326	0.0315283	0.000462774	339	Other headache syndromes	neurological
8116	10459	4799	0.0304908	0.0225373	0.0414873	0.0315051	9.05475e-05	574	Cholelithiasis and cholecystitis	digestive
3562	18395	4738	0.013382	0.0396379	0.0409599	0.0313266	0.000241944	564	Functional digestive disorders	digestive
3921	959	8869	0.0147307	0.00206647	0.0766724	0.0311565	0.00159387	476	Allergic rhinitis	respiratory
4984	18910	3866	0.0187242	0.0407476	0.0334215	0.0309645	0.000125785	306	Other mental disorder	mental disorders
9770	4317	5291	0.0367046	0.00930236	0.0457406	0.0305825	0.000360047	386	Vertiginous syndromes and other disorders of vestibular system	sense organs
6972	5301	6205	0.0261929	0.0114227	0.0536421	0.0304192	0.000459017	480	Pneumonia	respiratory
8871	17371	2036	0.0333272	0.0374314	0.0176012	0.0294533	0.000109565	599	Other symptoms/disorders or the urinary system	genitourinary
10445	3038	4466	0.0392405	0.00654634	0.0386085	0.0281318	0.000349548	389	Hearing loss	sense organs
5126	4050	6453	0.0192577	0.00872702	0.0557861	0.0279236	0.000609962	714	Rheumatoid arthritis and other inflammatory polyarthropathies	musculoskeletal
1608	6879	7245	0.00604105	0.014823	0.0626329	0.0278323	0.000927592	619	Noninflammatory female genital disorders	genitourinary
6527	6597	5130	0.0245211	0.0142153	0.0443488	0.0276951	0.000234561	727	Other disorders of synovium, tendon, and bursa	musculoskeletal
2137	1374	8272	0.00802843	0.00296072	0.0715113	0.0275002	0.00145916	381	Otitis media and Eustachian tube disorders	sense organs
11857	6573	2530	0.0445452	0.0141636	0.0218718	0.0268602	0.000249423	512	Other symptoms of respiratory system	respiratory
3255	4361	6609	0.0122286	0.00939717	0.0571347	0.0262535	0.000717241	729	Other disorders of soft tissues	musculoskeletal
1621	334	8198	0.00608989	0.00071971	0.0708716	0.0258937	0.00152447	303	Psychogenic and somatoform disorders	mental disorders
2399	3296	6998	0.00901273	0.00710228	0.0604976	0.0255375	0.000917567	915	Superficial injury without mention of infection	injuries & poisonings
2542	1084	7408	0.00954996	0.00233582	0.064042	0.0253093	0.00113818	523	Gingival and periodontal diseases	digestive
5493	2233	5678	0.0206365	0.00481171	0.0490862	0.0248448	0.000503341	8	Intestinal infection	infectious diseases
2758	9489	4806	0.0103614	0.0204471	0.0415478	0.0241188	0.000253258	244	Hypothyroidism	endocrine/metabolic
6047	11999	2521	0.0227178	0.0258557	0.021794	0.0234558	4.53281e-06	366	Cataract	sense organs
5096	6350	4251	0.019145	0.0136831	0.0367498	0.0231926	0.000145306	721	Spondylosis and allied disorders	musculoskeletal
6585	6458	3521	0.024739	0.0139158	0.030439	0.0230313	7.0441e-05	735	Acquired foot deformities	musculoskeletal
1695	4727	5802	0.0063679	0.0101858	0.0501582	0.0222373	0.000588326	531	Peptic ulcer (excl. esophageal)	digestive
3350	7020	4416	0.0125855	0.0151268	0.0381763	0.0219629	0.00019877	496	Chronic airway obstruction	respiratory
1762	2055	6295	0.00661961	0.00442815	0.0544202	0.0218226	0.00079815	610	Benign mammary dysplasias	genitourinary
4345	2467	5054	0.0163236	0.00531594	0.0436918	0.0217771	0.000390481	870	Open wounds of head; neck; and trunk	injuries & poisonings
626	48	7232	0.0023518	0.000103431	0.0625205	0.0216586	0.00125354	90	Sexually transmitted infections (not HIV or hepatitis)	infectious diseases
4955	6825	3608	0.0186153	0.0147066	0.0311911	0.0215043	7.41944e-05	278	Overweight, obesity and other hyperalimentation	endocrine/metabolic
1228	475	6797	0.00461344	0.00102354	0.05876	0.0214656	0.00104637	770	Myalgia and myositis unspecified	symptoms
5822	17662	497	0.0218725	0.0380584	0.00429656	0.0214092	0.000285127	562	Diverticulosis and diverticulitis	digestive
1295	1381	6432	0.00486515	0.00297581	0.0556045	0.0211485	0.000891307	761	Cervicalgia	symptoms
7346	5156	2710	0.027598	0.0111102	0.0234279	0.020712	7.34932e-05	803	Fracture of upper limb	injuries & poisonings
6937	5200	2807	0.0260614	0.0112051	0.0242665	0.020511	6.57556e-05	433	Cerebrovascular disease	circulatory system
4696	7926	3089	0.0176423	0.0170791	0.0267044	0.0204752	2.91807e-05	622	Polyp of female genital organs	genitourinary
5640	1898	4147	0.0211887	0.00408985	0.0358508	0.0203764	0.000252684	764	Sciatica	symptoms
6932	1778	3572	0.0260426	0.00383127	0.0308799	0.0202513	0.000208062	636	Early or threatened labor; hemorrhage in early pregnancy	pregnancy complications
4255	7387	3332	0.0159855	0.0159177	0.0288051	0.0202361	5.50722e-05	600	Hyperplasia of prostate	genitourinary
4667	1935	4493	0.0175333	0.00416958	0.0388419	0.0201816	0.000305803	371	Inflammation of the eye	sense organs
3013	733	5377	0.0113195	0.00157948	0.0464841	0.0197943	0.000557974	1001	Foreign body injury	other
4397	10681	NA	0.016519	0.0230156	NA	0.0197673	NA	851	Complications of transplants and reattached limbs	injuries & poisonings
1915	5723	4542	0.00719441	0.012332	0.0392655	0.0195973	0.000296727	706	Diseases of sebaceous glands	dermatologic
5307	1761	4011	0.0199377	0.00379464	0.034675	0.0194691	0.000238564	340	Migraine	neurological
3923	3367	4173	0.0147382	0.00725528	0.0360755	0.0193563	0.000223647	470	Septal Deviations/Turbinate Hypertrophy	respiratory
6336	8354	1861	0.0238035	0.0180014	0.0160883	0.0192977	1.61416e-05	317	Alcohol-related disorders	mental disorders
1555	4349	4465	0.00584193	0.00937131	0.0385999	0.0179377	0.000323308	280	Iron deficiency anemias	hematopoietic
494	332	5896	0.00185589	0.0007154	0.0509708	0.0178474	0.000823198	732	Osteochondropathies	musculoskeletal
3048	838	4609	0.0114509	0.00180574	0.0398447	0.0177005	0.000391034	590	Pyelonephritis	genitourinary
3585	1928	4020	0.0134684	0.00415449	0.0347528	0.0174586	0.000246006	696	Psoriasis and related disorders	dermatologic
6359	3510	2412	0.0238899	0.00756342	0.0208517	0.017435	7.53941e-05	628	Ovarian cyst	genitourinary
4508	8062	2001	0.016936	0.0173722	0.0172986	0.0172022	5.4529e-08	618	Genital prolapse	genitourinary
3228	573	4310	0.0121272	0.00123471	0.0372599	0.0168739	0.000341352	472	Chronic pharyngitis and nasopharyngitis	respiratory
8285	2048	1709	0.0311257	0.00441307	0.0147743	0.016771	0.000181381	669	Complications of labor and delivery NEC	pregnancy complications
3696	9882	1689	0.0138854	0.0212939	0.0146014	0.0165936	1.66982e-05	565	Anal and rectal conditions	digestive
3903	1808	3602	0.0146631	0.00389591	0.0311392	0.0165661	0.000188266	695	Erythematous conditions	dermatologic
2754	4502	3252	0.0103464	0.009701	0.0281135	0.0160536	0.000109184	214	Lipoma	neoplasms
2981	2300	3347	0.0111992	0.00495608	0.0289348	0.01503	0.000154751	362	Other retinal disorders	sense organs
1006	1159	4457	0.00377941	0.00249744	0.0385307	0.0149358	0.000417949	613	Other nonmalignant breast conditions	genitourinary
3016	1526	3472	0.0113307	0.00328825	0.0300154	0.0148781	0.000188023	180	Cervical cancer and dysplasia	neoplasms
2060	6533	2631	0.00773915	0.0140774	0.022745	0.0148538	5.67456e-05	41	Bacterial infection NOS	infectious diseases
4876	9541	622	0.0183185	0.0205591	0.00537718	0.0147516	6.7165e-05	174	Breast cancer	neoplasms
2426	4670	2877	0.00911417	0.010063	0.0248716	0.0146829	7.80821e-05	594	Urinary calculus	genitourinary
2885	15225	8	0.0108386	0.0328071	6.91599e-05	0.0145716	0.000278395	960	Poisoning by antibiotics	injuries & poisonings
582	207	4752	0.0021865	0.000446048	0.041081	0.0145712	0.000527834	256	Ovarian dysfunction	endocrine/metabolic
4820	1610	2519	0.0181081	0.00346926	0.0217767	0.0144514	9.38196e-05	475	Chronic sinusitis	respiratory
6045	3502	1336	0.0227103	0.00754618	0.0115497	0.0139354	6.17561e-05	655	Known or suspected fetal abnormality affecting management of mother	pregnancy complications
6686	2196	1352	0.0251184	0.00473198	0.011688	0.0138461	0.000107395	293	Symptoms involving head and neck	mental disorders
2393	14304	173	0.00899019	0.0308225	0.00149558	0.0137694	0.000232148	578	Gastrointestinal hemorrhage	digestive
4435	1302	2496	0.0166617	0.00280557	0.0215779	0.0136817	9.47602e-05	801	Fracture of ankle and foot	injuries & poisonings
3351	2113	2643	0.0125893	0.00455313	0.0228487	0.0133304	8.40938e-05	804	Fracture of hand or wrist	injuries & poisonings
3164	2278	2673	0.0118867	0.00490868	0.023108	0.0133012	8.43047e-05	451	Phlebitis and thrombophlebitis	circulatory system
1665	7937	1888	0.00625519	0.0171028	0.0163217	0.0132266	3.66027e-05	591	Urinary tract infection	genitourinary
3553	10714	373	0.0133482	0.0230867	0.00322458	0.0132198	9.86387e-05	208	Benign neoplasm of colon	neoplasms
5430	1903	1734	0.0203998	0.00410062	0.0149904	0.0131636	6.89187e-05	379	Other disorders of eye	sense organs
3315	208	3073	0.012454	0.000448202	0.026566	0.0131561	0.000170905	304	Adjustment reaction	mental disorders
5733	4733	860	0.0215381	0.0101988	0.00743469	0.0130572	5.58548e-05	773	Pain in limb	symptoms
4909	4089	1330	0.0184425	0.00881106	0.0114978	0.0129171	2.47019e-05	800	Fracture of lower limb	injuries & poisonings
1292	1298	3520	0.00485388	0.00279696	0.0304303	0.0126937	0.000236999	601	Inflammatory diseases of prostate	genitourinary
1733	65	3621	0.00651066	0.000140063	0.0313035	0.0126514	0.000271071	690	Erythematosquamous dermatosis	dermatologic
3083	2753	2310	0.0115824	0.00593222	0.0199699	0.0124949	4.98886e-05	365	Glaucoma	sense organs
1958	747	3271	0.00735595	0.00160965	0.0282777	0.0124144	0.000196988	241	Nontoxic nodular goiter	endocrine/metabolic
3475	600	2604	0.0130551	0.00129289	0.0225115	0.0122865	0.000113001	526	Diseases of the jaws	digestive
1948	3710	2460	0.00731838	0.00799438	0.0212667	0.0121931	6.18608e-05	704	Diseases of hair and hair follicles	dermatologic
3996	4544	1339	0.0150125	0.0097915	0.0115756	0.0121265	7.0422e-06	624	Symptoms involving female genital tract	genitourinary
1632	642	3282	0.00613121	0.00138339	0.0283728	0.0119625	0.00020761	353	Nerve root and plexus disorders	neurological
6507	4543	116	0.024446	0.00978934	0.00100282	0.011746	0.000140267	781	Symptoms involving nervous and musculoskeletal systems	symptoms
2614	10294	302	0.00982046	0.0221817	0.00261079	0.0115377	9.79669e-05	593	Hematuria	genitourinary
2739	555	2636	0.0102901	0.00119592	0.0227882	0.0114247	0.000117522	78	Viral warts & HPV	infectious diseases
3631	1878	1914	0.0136412	0.00404675	0.0165465	0.0114115	4.27897e-05	646	Other complications of pregnancy NEC	pregnancy complications
4577	67	1943	0.0171952	0.000144373	0.0167972	0.0113789	9.4701e-05	638	Other high-risk pregnancy	pregnancy complications
358	12390	676	0.00134496	0.0266982	0.00584401	0.0112957	0.000182988	459	Other disorders of circulatory system	circulatory system
464	206	3650	0.00174319	0.000443893	0.0315542	0.0112471	0.000309706	245	Thyroiditis	endocrine/metabolic
3738	3032	1513	0.0140432	0.00653341	0.0130799	0.0112188	1.66968e-05	615	Endometriosis	genitourinary
1295	2568	2656	0.00486515	0.00553358	0.0229611	0.0111199	0.000105271	798	Malaise and fatigue	symptoms
708	12693	357	0.00265986	0.0273511	0.00308626	0.0110324	0.000199771	195	Cancer, suspected or other	neoplasms
1454	1163	2886	0.00546249	0.00250606	0.0249494	0.0109727	0.000148698	522	Diseases of pulp and periapical tissues	digestive
979	13495	14	0.00367798	0.0290793	0.00012103	0.0109594	0.00024941	1019	Other ill-defined and unknown causes of morbidity and mortality	other
845	406	3327	0.00317456	0.000874857	0.0287619	0.0109371	0.000239614	240	Simple and unspecified goiter	endocrine/metabolic
4186	3180	1176	0.0157263	0.00685233	0.0101665	0.010915	2.01069e-05	345	Epilepsy, recurrent seizures, convulsions	neurological
4145	1624	1562	0.0155722	0.00349943	0.0135035	0.0108584	4.16855e-05	473	Diseases of the larynx and vocal cords	respiratory
2971	2102	1889	0.0111617	0.00452943	0.0163304	0.0106738	3.49941e-05	368	Visual disturbances	sense organs
1579	10281	452	0.0059321	0.0221537	0.00390753	0.0106644	0.000100027	561	Symptoms involving digestive system	digestive
1131	4788	1988	0.00424902	0.0103173	0.0171862	0.0105842	4.18963e-05	681	Superficial cellulitis and abscess	dermatologic
3076	5597	834	0.0115561	0.0120605	0.00720992	0.0102755	7.11207e-06	788	Syncope and collapse	symptoms
641	12534	161	0.00240815	0.0270085	0.00139184	0.0102695	0.000210404	318	Tobacco use disorder	mental disorders
1297	910	2760	0.00487266	0.00196089	0.0238602	0.0102312	0.00014143	425	Cardiomyopathy	circulatory system
2120	320	2541	0.00796457	0.000689542	0.0219669	0.010207	0.000116953	765	Cervical radiculitis	symptoms
948	11082	362	0.00356151	0.0238797	0.00312948	0.0101902	0.000140598	558	Noninfectious gastroenteritis	digestive
987	5942	1579	0.00370803	0.0128039	0.0136504	0.0100541	3.03839e-05	743	Osteoporosis, osteopenia and pathological fracture	musculoskeletal
6617	2032	97	0.0248592	0.00437859	0.000838564	0.0100255	0.000168163	1015	Effects of other external causes	other
1120	2474	2355	0.00420769	0.00533102	0.0203589	0.00996589	8.13271e-05	741	Symptoms and disorders of the joints	musculoskeletal
2840	3486	1320	0.0106695	0.0075117	0.0114114	0.0098642	4.28827e-06	394	Rheumatic disease of the heart valves	circulatory system
2580	6090	770	0.00969273	0.0131229	0.00665664	0.00982407	1.04659e-05	172	Skin cancer	neoplasms
4130	2287	1037	0.0155159	0.00492807	0.00896485	0.00980293	2.85522e-05	540	Appendiceal conditions	digestive
2266	3294	1559	0.00851307	0.00709798	0.0134775	0.00969619	1.12245e-05	702	Degenerative skin conditions and other dermatoses	dermatologic
3490	2095	1306	0.0131115	0.00451435	0.0112904	0.00963872	2.05236e-05	742	Derangement of joint, non-traumatic	musculoskeletal
1414	7462	836	0.00531221	0.0160793	0.00722721	0.00953956	3.29926e-05	563	Constipation	digestive
3894	4012	616	0.0146293	0.00864514	0.00532531	0.00953323	2.22324e-05	687	Symptoms affecting skin	dermatologic
1997	881	2208	0.00750247	0.0018984	0.0190881	0.00949633	7.68533e-05	352	Disorders of other cranial nerves	neurological
2639	369	2054	0.00991438	0.000795128	0.0177568	0.00948877	7.20604e-05	947	Urticaria	dermatologic
1744	2802	1789	0.00655198	0.0060378	0.0154659	0.00935189	2.81018e-05	289	Other diseases of blood and blood-forming organs	hematopoietic
1095	6580	1122	0.00411377	0.0141787	0.00969967	0.00933072	2.54278e-05	596	Other disorders of bladder	genitourinary
3380	2557	1129	0.0126982	0.00550987	0.00976019	0.00932276	1.30616e-05	728	Disorders of muscle, ligament, and fascia	musculoskeletal
3945	2602	868	0.0148209	0.00560684	0.00750385	0.00931051	2.36725e-05	720	Spinal stenosis	musculoskeletal
1212	4132	1658	0.00455333	0.00890371	0.0143334	0.00926348	2.40095e-05	665	Obstetrical/birth trauma	pregnancy complications
5355	719	706	0.020118	0.00154932	0.00610336	0.00925691	9.3658e-05	295	Schizophrenia and other psychotic disorders	mental disorders
1804	3665	1469	0.00677739	0.00789741	0.0126995	0.00912476	9.89758e-06	428	Congestive heart failure; nonhypertensive	circulatory system
4196	3748	366	0.0157638	0.00807626	0.00316406	0.00900139	4.03304e-05	555	Inflammatory bowel disease and other gastroenteritis and colitis	digestive
1946	1048	2000	0.00731087	0.00225825	0.01729	0.00895303	5.85107e-05	611	Abnormal findings on mammogram or breast exam	genitourinary
1164	8429	416	0.004373	0.018163	0.00359631	0.00871076	6.7159e-05	789	Nausea and vomiting	symptoms
455	686	2640	0.00170938	0.00147821	0.0228228	0.00867011	0.000150236	703	Diseases of nail, NOS	dermatologic
4476	1333	700	0.0168158	0.00287237	0.00605149	0.00857987	5.3399e-05	652	Malposition and malpresentation of fetus or obstruction	pregnancy complications
738	112	2618	0.00277257	0.00024134	0.0226326	0.00854883	0.000150366	54	Herpes simplex	infectious diseases
3692	2732	631	0.0138704	0.00588697	0.00545499	0.00840411	2.24566e-05	783	Fever of unknown origin	symptoms
336	199	2703	0.00126231	0.000428809	0.0233674	0.00835284	0.000169251	382	Otalgia	sense organs
1780	1295	1722	0.00668723	0.00279049	0.0148867	0.00812146	3.81221e-05	242	Thyrotoxicosis with or without goiter	endocrine/metabolic
319	9644	261	0.00119844	0.0207811	0.00225634	0.00807862	0.000121294	197	Chemotherapy	neoplasms
4420	2849	154	0.0166054	0.00613908	0.00133133	0.00802526	6.09923e-05	80	Postoperative infection	infectious diseases
2454	4491	595	0.00921936	0.00967729	0.00514377	0.00801347	6.22884e-06	573	Other disorders of liver	digestive
2860	822	1324	0.0107446	0.00177126	0.011446	0.00798729	2.91022e-05	440	Atherosclerosis	circulatory system
1520	2546	1476	0.00571044	0.00548617	0.01276	0.00798554	1.71092e-05	479	Other upper respiratory disease	respiratory
3086	1379	1085	0.0115937	0.0029715	0.00937981	0.00798167	2.00517e-05	375	Disorders of lacrimal system	sense organs
1662	7159	193	0.00624392	0.0154264	0.00166848	0.00777958	4.90885e-05	285	Other anemias	hematopoietic
975	3033	1514	0.00366295	0.00653557	0.0130885	0.00776234	2.3339e-05	274	Gout and other crystal arthropathies	endocrine/metabolic
832	886	2103	0.00312572	0.00190917	0.0181804	0.00773843	8.21461e-05	220	Benign neoplasm of ovary	neoplasms
1124	8074	179	0.00422272	0.017398	0.00154745	0.00772273	7.19976e-05	585	Renal failure	genitourinary
2636	1931	1052	0.00990311	0.00416096	0.00909452	0.00771953	9.66104e-06	819	Skull and face fracture and other intercranial injury	injuries & poisonings
2641	273	1459	0.00992189	0.000588266	0.012613	0.00770773	3.98256e-05	840	Sprains and strains	injuries & poisonings
1260	3065	1357	0.00473366	0.00660452	0.0117312	0.00768981	1.31249e-05	733	Other disorders of bone and cartilage	musculoskeletal
843	1253	1943	0.00316704	0.00269999	0.0167972	0.00755475	6.41218e-05	420	Carditis	circulatory system
1738	5316	538	0.00652944	0.011455	0.004651	0.00754515	1.23474e-05	426	Cardiac conduction disorders	circulatory system
790	717	2089	0.00296793	0.00154501	0.0180594	0.0075241	8.37501e-05	215	Other benign neoplasm of connective and other soft tissue	neoplasms
5001	327	343	0.0187881	0.000704626	0.00296523	0.00748599	9.7081e-05	649	Other conditions or status of the mother complicating pregnancy, childbirth, or the puerperium	pregnancy complications
393	1106	2147	0.00147645	0.00238323	0.0185608	0.00747349	9.24016e-05	737	Curvature of spine	musculoskeletal
401	5969	915	0.00150651	0.0128621	0.00791016	0.00742626	3.24131e-05	519	Other diseases of respiratory system, not elsewhere classified	respiratory
664	478	2154	0.00249456	0.00103	0.0186213	0.00738195	9.52784e-05	656	Other perinatal conditions of fetus or newborn	pregnancy complications
1227	3130	1217	0.00460968	0.00674458	0.0105209	0.00729174	8.9603e-06	701	Other hypertrophic and atrophic conditions of skin	dermatologic
2395	3439	609	0.0089977	0.00741042	0.0052648	0.00722431	3.50963e-06	374	Other disorders of eyelids	sense organs
2140	2234	982	0.0080397	0.00481387	0.00848938	0.00711431	4.0196e-06	528	Diseases of the oral soft tissues, excluding lesions specific for gingiva and tongue	digestive
2348	202	1397	0.00882113	0.000435274	0.012077	0.00711115	3.60757e-05	370	Keratitis	sense organs
3507	2505	316	0.0131753	0.00539782	0.00273182	0.00710166	2.94441e-05	1011	Complications of surgical and medical procedures	other
2109	3203	746	0.00792324	0.00690189	0.00644916	0.00709143	5.70173e-07	395	Heart valve disorders	circulatory system
2824	2378	628	0.0106094	0.00512416	0.00542905	0.0070542	9.50281e-06	709	Diffuse diseases of connective tissue	dermatologic
1776	1736	1202	0.0066722	0.00374077	0.0103913	0.00693475	1.1109e-05	577	Diseases of pancreas	digestive
2973	3499	228	0.0111692	0.00753971	0.00197106	0.00689332	2.14647e-05	292	Neurological disorders	mental disorders
3366	1298	591	0.0126456	0.00279696	0.00510919	0.00685059	2.65234e-05	654	Other and unspecified complications of birth; puerperium affecting management of mother	pregnancy complications
2178	326	1342	0.00818246	0.000702471	0.0116016	0.00682883	3.10718e-05	836	Traumatic arthropathy	injuries & poisonings
3509	964	600	0.0131829	0.00207725	0.00518699	0.0068157	3.28232e-05	642	Hypertension complicating pregnancy, childbirth, and the puerperium	pregnancy complications
550	2559	1456	0.00206628	0.00551418	0.0125871	0.00672252	2.8767e-05	586	Other disorders of the kidney and ureters	genitourinary
3173	111	878	0.0119205	0.000239185	0.0075903	0.00658334	3.4874e-05	817	Concussion	injuries & poisonings
1113	469	1608	0.0041814	0.00101061	0.0139011	0.00636438	4.51155e-05	1000	Burns	other
654	2672	1252	0.00245699	0.00575768	0.0108235	0.00634606	1.77593e-05	575	Other biliary tract disease	digestive
2187	1760	797	0.00821628	0.00379248	0.00689005	0.0062996	5.15396e-06	661	Fetal distress and abnormal forces of labor	pregnancy complications
3287	1302	428	0.0123488	0.00280557	0.00370005	0.00628482	2.77792e-05	653	Problems associated with amniotic cavity and membranes	pregnancy complications
877	538	1649	0.00329478	0.00115929	0.0142556	0.00623655	4.93687e-05	372	Disorders of conjunctiva	sense organs
314	2084	1495	0.00117966	0.00449064	0.0129243	0.00619818	3.66707e-05	625	Pain and other symptoms associated with female genital organs	genitourinary
2574	3577	134	0.00967018	0.00770779	0.00115843	0.0061788	1.98659e-05	850	Hemorrhage or hematoma complicating a procedure	injuries & poisonings
2048	1370	906	0.00769407	0.0029521	0.00783236	0.00615951	7.72038e-06	715	Other inflammatory spondylopathies	musculoskeletal
1421	1348	1165	0.00533851	0.0029047	0.0100714	0.00610487	1.32809e-05	477	Epistaxis or throat hemorrhage	respiratory
3909	290	345	0.0146856	0.000624898	0.00298252	0.00609767	5.6704e-05	301	Personality disorders	mental disorders
1438	488	1348	0.00540238	0.00105155	0.0116534	0.00603579	2.84009e-05	333	Extrapyramidal disease and abnormal movement disorders	neurological
1391	1015	1222	0.00522581	0.00218714	0.0105642	0.00599237	1.79844e-05	70	Viral hepatitis	infectious diseases
204	72	1948	0.000766402	0.000155147	0.0168404	0.00592066	8.95245e-05	913	Toxic effect of venom	injuries & poisonings
2269	2173	509	0.00852434	0.00468242	0.0044003	0.00586902	5.30794e-06	471	Nasal polyps	respiratory
1516	994	1130	0.00569542	0.00214189	0.00976883	0.00586871	1.45651e-05	338	Pain	neurological
3213	785	431	0.0120708	0.00169153	0.00372599	0.00582945	3.02508e-05	199	Neoplasm of uncertain behavior	neoplasms
528	166	1748	0.00198363	0.0003577	0.0151114	0.00581759	6.54426e-05	481	Influenza	respiratory
2875	1647	327	0.010801	0.00354899	0.00282691	0.00572563	1.94499e-05	635	Hemorrhage during pregnancy; childbirth and postpartum	pregnancy complications
402	43	1798	0.00151026	9.26572e-05	0.0155437	0.00571553	7.29468e-05	130	Spirochetal infection	infectious diseases
1922	1389	762	0.0072207	0.00299304	0.00658748	0.00560041	5.19901e-06	738	Other acquired musculoskeletal deformity	musculoskeletal
1325	4153	273	0.00497785	0.00894897	0.00236008	0.00542897	1.1006e-05	532	Dysphagia	digestive
979	834	1231	0.00367798	0.00179712	0.010642	0.00537236	2.17111e-05	621	Endometrial hyperplasia	genitourinary
886	2761	755	0.00332859	0.00594946	0.00652696	0.00526834	2.90535e-06	443	Peripheral vascular disease	circulatory system
213	2337	1146	0.000800213	0.00503581	0.00990715	0.00524773	2.07678e-05	537	Other disorders of stomach and duodenum	digestive
999	2736	644	0.00375311	0.00589559	0.00556737	0.00507202	1.33157e-06	571	Chronic liver disease and cirrhosis	digestive
806	155	1371	0.00302804	0.000333997	0.0118523	0.00507144	3.62993e-05	609	Male infertility and abnormal spermatozoa	genitourinary
718	315	1366	0.00269743	0.000678768	0.011809	0.00506175	3.51633e-05	711	Arthropathy associated with infections	musculoskeletal
321	3995	615	0.00120596	0.0086085	0.00531667	0.00504371	1.37553e-05	458	Hypotension	circulatory system
51	69	1691	0.0001916	0.000148683	0.0146187	0.00498632	6.95871e-05	134	Helminthiases	infectious diseases
1361	983	871	0.0051131	0.00211819	0.00752978	0.00492036	7.3492e-06	807	Fracture of ribs	injuries & poisonings
561	3761	513	0.0021076	0.00810428	0.00443488	0.00488225	9.14013e-06	771	Musculoskeletal symptoms referable to limbs	symptoms
168	368	1511	0.000631154	0.000792974	0.0130626	0.0048289	5.08516e-05	497	Bronchitis	respiratory
1188	4533	27	0.00446316	0.0097678	0.000233415	0.00482146	2.28224e-05	276	Disorders of fluid, electrolyte, and acid-base balance	endocrine/metabolic
1921	1609	434	0.00721695	0.0034671	0.00375192	0.00481199	4.35814e-06	290	Delirium dementia and amnestic and other cognitive disorders	mental disorders
1843	2588	218	0.00692391	0.00557667	0.00188461	0.00479506	6.80683e-06	185	Cancer of prostate	neoplasms
1184	331	1060	0.00444813	0.000713245	0.00916368	0.00477502	1.79326e-05	647	Infectious and parasitic complications affecting pregnancy	pregnancy complications
518	4102	400	0.00194606	0.00883907	0.00345799	0.00474771	1.31259e-05	689	Disorder of skin and subcutaneous tissue NOS	dermatologic
135	1251	1266	0.000507178	0.00269568	0.0109446	0.0047158	3.02954e-05	402	Elevated blood pressure reading without diagnosis of hypertension	circulatory system
787	305	1214	0.00295666	0.00065722	0.010495	0.00470296	2.64827e-05	359	Muscular dystrophies and other myopathies	neurological
1431	2851	285	0.00537608	0.00614339	0.00246382	0.0046611	3.76821e-06	350	Abnormal movement	neurological
941	1135	918	0.00353522	0.00244572	0.0079361	0.00463901	8.44983e-06	520	Disorders of tooth development	digestive
NA	2151	NA	NA	0.00463502	NA	0.00463502	NA	175	Acquired absence of breast	neoplasms
684	342	1219	0.0025697	0.000736948	0.0105382	0.00461496	2.71536e-05	723	Other disorders of cervical region	musculoskeletal
1312	3546	144	0.00492901	0.00764099	0.00124488	0.00460496	1.03063e-05	507	Pleurisy; pleural effusion	respiratory
929	135	1158	0.00349013	0.000290901	0.0100109	0.00459731	2.45389e-05	713	Arthropathy associated with other disorders classified elsewhere	musculoskeletal
636	4685	124	0.00238937	0.0100953	0.00107198	0.00451889	2.37564e-05	790	Nonspecific findings on examination of blood	symptoms
1324	1029	735	0.0049741	0.00221731	0.00635406	0.00451516	4.43615e-06	805	Fracture of vertebral column without mention of spinal cord injury	injuries & poisonings
15	6119	29	5.63531e-05	0.0131853	0.000250705	0.00449747	5.66188e-05	965	Poisoning by analgesics, antipyretics, and antirheumatics	injuries & poisonings
345	1299	1058	0.00129612	0.00279911	0.00914639	0.00441387	1.73623e-05	736	Other acquired deformities of limbs	musculoskeletal
1921	1880	213	0.00721695	0.00405106	0.00184138	0.0043698	7.30037e-06	361	Retinal detachments and defects	sense organs
869	3370	291	0.00326472	0.00726174	0.00251569	0.00434738	6.51037e-06	211	Benign neoplasm of other parts of digestive system	neoplasms
1642	1914	282	0.00616878	0.00412432	0.00243789	0.00424366	3.49058e-06	747	Cardiac and circulatory congenital anomalies	congenital anomalies
1562	2068	259	0.00586823	0.00445617	0.00223905	0.00418782	3.34675e-06	521	Diseases of hard tissues of teeth	digestive
1242	2356	302	0.00466603	0.00507675	0.00261079	0.00411786	1.74562e-06	560	Intestinal obstruction without mention of hernia	digestive
2321	1471	49	0.0087197	0.00316974	0.000423604	0.00410435	1.78614e-05	514	Abnormal findings examination of lungs	respiratory
825	1527	683	0.00309942	0.00329041	0.00590452	0.00409812	2.45645e-06	229	Benign neoplasm of unspecified sites	neoplasms
1147	156	882	0.00430913	0.000336152	0.00762488	0.00409005	1.33174e-05	809	Fracture of unspecified bones	injuries & poisonings
1471	1338	442	0.00552636	0.00288315	0.00382108	0.00407686	1.7957e-06	603	Other disorders of testis	genitourinary
314	213	1199	0.00117966	0.000458977	0.0103653	0.00400132	3.05053e-05	53	Herpes zoster	infectious diseases
1462	992	504	0.00549254	0.00213758	0.00435707	0.00399573	2.91187e-06	580	Nephritis; nephrosis; renal sclerosis	genitourinary
2719	133	160	0.0102149	0.000286591	0.0013832	0.00396157	2.9629e-05	456	Chronic venous insufficiency [CVI]	circulatory system
490	223	1078	0.00184087	0.000480525	0.00931929	0.00388023	2.26502e-05	700	Corns and callosities	dermatologic
1371	1633	300	0.00515067	0.00351882	0.0025935	0.00375433	1.67638e-06	525	Other diseases of the teeth and supporting structures	digestive
1410	1026	424	0.00529719	0.00221084	0.00366547	0.0037245	2.38399e-06	645	Late pregnancy and failed induction	pregnancy complications
1331	2175	170	0.00500039	0.00468673	0.00146965	0.00371892	3.81903e-06	415	Pulmonary heart disease	circulatory system
1492	907	400	0.00560525	0.00195442	0.00345799	0.00367256	3.36667e-06	378	Strabismus and other disorders of binocular eye movements	sense organs
936	2202	303	0.00351643	0.00474491	0.00261943	0.00362692	1.13858e-06	604	Disorders of penis	genitourinary
1446	1432	244	0.00543243	0.0030857	0.00210938	0.0035425	2.91718e-06	782	Symptoms involving skin and other integumentary tissue	symptoms
1809	693	255	0.00679618	0.00149329	0.00220447	0.00349798	8.28503e-06	612	Breast conditions, congenital or relating to hormones	genitourinary
1319	1184	343	0.00495531	0.00255131	0.00296523	0.00349062	1.65183e-06	751	Genitourinary congenital anomalies	congenital anomalies
296	4148	36	0.00111203	0.00893819	0.000311219	0.00345381	2.27191e-05	1002	Symptoms concerning nutrition, metabolism, and development	other
456	2699	314	0.00171313	0.00581586	0.00271453	0.00341451	4.57557e-06	569	Other disorders of intestine	digestive
785	2573	192	0.00294914	0.00554435	0.00165984	0.00338444	3.91448e-06	189	Cancer of urinary organs (incl. kidney and bladder)	neoplasms
492	606	785	0.00184838	0.00130582	0.00678631	0.0033135	9.11889e-06	694	Dyschromia and Vitiligo	dermatologic
964	486	603	0.00362162	0.00104724	0.00521293	0.00329393	4.41877e-06	291	Other specified nonpsychotic and/or transient mental disorders	mental disorders
563	2653	229	0.00211512	0.00571674	0.0019797	0.00327052	4.49257e-06	597	Other disorders of urethra and urinary tract	genitourinary
1415	1457	145	0.00531597	0.00313957	0.00125352	0.00323636	4.1329e-06	557	Intestinal malabsorption (non-celiac)	digestive
753	1847	324	0.00282892	0.00397995	0.00280098	0.00320328	4.52605e-07	288	Diseases of white blood cells	hematopoietic
933	860	485	0.00350516	0.00185314	0.00419282	0.00318371	1.44602e-06	357	Inflammatory and toxic neuropathy	neurological
1138	1859	136	0.00427532	0.00400581	0.00117572	0.00315228	2.94826e-06	858	Complication of internal orthopedic device	injuries & poisonings
586	2571	186	0.00220153	0.00554004	0.00160797	0.00311651	4.4932e-06	568	Other disorders of peritoneum	digestive
1371	560	346	0.00515067	0.0012067	0.00299116	0.00311618	3.90045e-06	210	Benign neoplasm of lip, oral cavity, and pharynx	neoplasms
584	939	589	0.00219401	0.00202338	0.0050919	0.00310309	2.97378e-06	228	Hemangioma and lymphangioma, any site	neoplasms
633	560	646	0.0023781	0.0012067	0.00558466	0.00305649	5.13679e-06	698	Pruritus and related conditions	dermatologic
697	1659	341	0.00261854	0.00357485	0.00294794	0.00304711	2.36006e-07	707	Chronic ulcer of skin	dermatologic
966	2116	104	0.00362914	0.0045596	0.000899078	0.00302927	3.61973e-06	579	Other symptoms involving abdomen and pelvis	digestive
1256	724	321	0.00471863	0.00156009	0.00277504	0.00301792	2.53834e-06	184	Cancer of other female genital organs	neoplasms
616	1009	505	0.00231423	0.00217421	0.00436572	0.00295139	1.50515e-06	396	Abnormal heart sounds	circulatory system
1079	1042	295	0.00405366	0.00224532	0.00255027	0.00294975	9.37213e-07	335	Multiple sclerosis	neurological
749	1936	208	0.0028139	0.00417173	0.00179816	0.00292793	1.41822e-06	153	Colorectal cancer	neoplasms
524	260	721	0.0019686	0.000560253	0.00623303	0.00292063	8.72488e-06	478	Throat pain	respiratory
199	3544	35	0.000747617	0.00763668	0.000302574	0.00289562	1.69077e-05	198	Secondary malignant neoplasm	neoplasms
168	3624	27	0.000631154	0.00780907	0.000233415	0.00289121	1.81785e-05	159	Malignant neoplasm of other and ill-defined sites within the digestive organs and peritoneum	neoplasms
58	1153	645	0.000217898	0.00248451	0.00557602	0.00275947	7.23406e-06	414	Other forms of chronic heart disease	circulatory system
63	2564	268	0.000236683	0.00552496	0.00231686	0.00269283	7.09748e-06	990	Effects radiation NOS	injuries & poisonings
1029	933	229	0.00386582	0.00201045	0.0019797	0.00261866	1.1668e-06	907	Injuries to the nervous system	injuries & poisonings
828	324	464	0.00311069	0.000698162	0.00401127	0.00260671	2.93467e-06	452	Other venous embolism and thrombosis	circulatory system
137	15	831	0.000514691	3.23223e-05	0.00718398	0.002577	1.59764e-05	132	Infestation (lice, mites)	infectious diseases
112	1839	384	0.000420769	0.00396271	0.00331967	0.00256772	3.56042e-06	608	Other disorders of male genital organs	genitourinary
1273	1087	66	0.0047825	0.00234229	0.000570569	0.00256512	4.47232e-06	38	Septicemia	infectious diseases
760	672	391	0.00285522	0.00144804	0.00338019	0.00256115	9.9816e-07	364	Corneal opacity and other disorders of cornea	sense organs
1216	933	121	0.00456835	0.00201045	0.00104604	0.00254161	3.31327e-06	430	Intracranial hemorrhage	circulatory system
1127	413	288	0.00423399	0.00088994	0.00248976	0.0025379	2.79741e-06	527	Diseases of the salivary glands	digestive
526	592	486	0.00197611	0.00127565	0.00420146	0.00248441	2.33386e-06	705	Disorders of sweat glands	dermatologic
1173	432	235	0.00440681	0.000930882	0.00203157	0.00245642	3.15589e-06	697	Sarcoidosis	dermatologic
908	496	332	0.00341124	0.00106879	0.00287014	0.00245005	1.50412e-06	253	Disorders of the pituitary gland and its hypothalamic control	endocrine/metabolic
787	1404	157	0.00295666	0.00302537	0.00135726	0.00244643	8.90892e-07	516	Abnormal sputum	respiratory
NA	1096	NA	NA	0.00236168	NA	0.00236168	NA	961	Poisoning by other anti-infectives	injuries & poisonings
703	943	279	0.00264108	0.00203199	0.00241195	0.00236168	9.46419e-08	287	Purpura and other hemorrhagic conditions	hematopoietic
825	893	238	0.00309942	0.00192425	0.00205751	0.00236039	4.14058e-07	384	Other disorders of tympanic membrane	sense organs
68	356	699	0.000255467	0.000767116	0.00604284	0.00235514	1.02648e-05	739	Contracture of joint	musculoskeletal
948	299	330	0.00356151	0.000644291	0.00285285	0.00235288	2.31502e-06	316	Substance addiction and disorders	mental disorders
751	295	397	0.00282141	0.000635672	0.00343206	0.00229638	2.16169e-06	949	Allergies, other	injuries & poisonings
308	1152	349	0.00115712	0.00248235	0.0030171	0.00221886	9.16957e-07	277	Other disorders of metabolism	endocrine/metabolic
691	281	391	0.002596	0.000605504	0.00338019	0.0021939	2.04598e-06	377	Disorders of optic nerve and visual pathways	sense organs
950	555	209	0.00356903	0.00119592	0.0018068	0.00219058	1.51837e-06	225	Benign neoplasm of brain and other parts of nervous system	neoplasms
1029	196	258	0.00386582	0.000422345	0.00223041	0.00217286	2.96686e-06	383	Otosclerosis	sense organs
1080	348	190	0.00405742	0.000749877	0.00164255	0.00214995	2.92805e-06	513	Respiratory abnormalities	respiratory
114	336	601	0.000428283	0.000724019	0.00519564	0.00211598	7.13508e-06	246	Other disorders of thyroid	endocrine/metabolic
26	11	717	9.76786e-05	2.3703e-05	0.00619845	0.00210661	1.25587e-05	131	Protozoan infection	infectious diseases
221	125	602	0.000830268	0.000269352	0.00520428	0.0021013	7.30002e-06	10	Tuberculosis	infectious diseases
679	1469	67	0.00255091	0.00316543	0.000579214	0.00209852	1.82562e-06	202	Cancer of other lymphoid, histiocytic tissue	neoplasms
859	1004	95	0.00322715	0.00216344	0.000821274	0.00207062	1.45352e-06	442	Other aneurysm	circulatory system
475	404	402	0.00178451	0.000870547	0.00347528	0.00204345	1.74645e-06	217	Vascular hamartomas and non-neoplastic nevi	neoplasms
113	2396	61	0.000424526	0.00516295	0.000527344	0.00203827	7.32534e-06	598	Abnormal findings on examination of urine	genitourinary
768	1013	121	0.00288528	0.00218283	0.00104604	0.00203805	8.61416e-07	334	Degenerative disease of the spinal cord	neurological
200	511	473	0.000751374	0.00110111	0.00408908	0.00198052	3.36509e-06	724	Other and unspecified disorders of back	musculoskeletal
751	732	177	0.00282141	0.00157733	0.00153016	0.0019763	5.36214e-07	1008	Crushing or internal injury to organs	other
633	531	261	0.0023781	0.00114421	0.00225634	0.00192622	4.62358e-07	385	Other disorders of middle ear and mastoid	sense organs
866	305	201	0.00325345	0.00065722	0.00173764	0.00188277	1.7009e-06	651	Multiple gestation	pregnancy complications
468	167	402	0.00175822	0.000359855	0.00347528	0.00186445	2.43494e-06	643	Excessive vomiting in pregnancy	pregnancy complications
320	1164	NA	0.0012022	0.00250821	NA	0.0018552	NA	297	Suicidal ideation or attempt	mental disorders
307	1758	69	0.00115336	0.00378817	0.000596504	0.00184601	2.90651e-06	509	Respiratory failure, insufficiency, arrest	respiratory
262	653	361	0.0009843	0.0014071	0.00312084	0.00183741	1.28008e-06	281	Other deficiency anemia	hematopoietic
459	726	255	0.0017244	0.0015644	0.00220447	0.00183109	1.1096e-07	348	Other conditions of brain	neurological
694	764	140	0.00260727	0.00164628	0.0012103	0.00182128	5.1085e-07	286	Coagulation defects	hematopoietic
18	1648	NA	6.76237e-05	0.00355114	NA	0.00180938	NA	416	Cardiomegaly	circulatory system
134	985	315	0.000503421	0.0021225	0.00272317	0.00178303	1.31825e-06	623	Hypertrophy of female genital organs	genitourinary
195	564	381	0.00073259	0.00121532	0.00329374	0.00174722	1.85206e-06	450	Noninfectious disorders of lymphatic channels	circulatory system
1135	231	55	0.00426405	0.000497763	0.000475474	0.00174576	4.75645e-06	524	Dentofacial anomalies, including malocclusion	digestive
324	313	386	0.00121723	0.000674458	0.00333696	0.00174288	1.97947e-06	605	Erectile dysfunction [ED]	genitourinary
427	1039	152	0.00160418	0.00223886	0.00131404	0.00171903	2.23714e-07	342	Hemiplegia	neurological
709	104	262	0.00266362	0.000224101	0.00226499	0.00171757	1.71256e-06	173	Neoplasm of uncertain behavior of skin	neoplasms
111	236	478	0.000417013	0.000508537	0.0041323	0.00168595	4.49057e-06	302	Sexual and gender identity disorders	mental disorders
103	1367	NA	0.000386958	0.00294564	NA	0.0016663	NA	508	Pulmonary collapse; interstitial and compensatory emphysema	respiratory
395	377	306	0.00148396	0.000812367	0.00264537	0.00164723	8.59963e-07	315	Develomental delays and disorders	mental disorders
570	215	266	0.00214142	0.000463286	0.00229957	0.00163476	1.03551e-06	212	Benign neoplasm of respiratory and intrathoracic organs	neoplasms
70	38	526	0.000262981	8.18831e-05	0.00454726	0.00163071	6.38791e-06	639	Complications following abortion or ectopic and molar pregnancies	pregnancy complications
306	1183	138	0.0011496	0.00254915	0.00119301	0.00163059	6.33291e-07	595	Hydronephrosis	genitourinary
418	667	216	0.00157037	0.00143726	0.00186732	0.00162498	4.84731e-08	529	Diseases and other conditions of the tongue	digestive
592	551	169	0.00222407	0.00118731	0.001461	0.00162413	2.88675e-07	331	Other cerebral degenerations	neurological
711	597	102	0.00267113	0.00128643	0.000881788	0.00161312	8.80485e-07	200	Myeloproliferative disease	neoplasms
315	318	341	0.00118341	0.000685233	0.00294794	0.00160553	1.4136e-06	755	Congenital anomalies of limbs	congenital anomalies
443	403	263	0.00166429	0.000868392	0.00227363	0.00160211	4.96575e-07	344	Other paralytic syndromes	neurological
655	600	120	0.00246075	0.00129289	0.0010374	0.00159701	5.7585e-07	252	Disorders of parathyroid gland	endocrine/metabolic
119	1407	147	0.000447068	0.00303183	0.00127081	0.00158324	1.74346e-06	969	Poisoning by psychotropic agents	injuries & poisonings
157	444	367	0.000589829	0.00095674	0.00317271	0.00157309	1.95274e-06	1004	Other signs and symptoms involving emotional state	other
240	245	380	0.000901649	0.000527931	0.00328509	0.00157156	2.23707e-06	360	Disorders of the globe	sense organs
251	654	273	0.000942974	0.00140925	0.00236008	0.00157077	5.21614e-07	644	Anemia during pregnancy	pregnancy complications
794	467	81	0.00298296	0.0010063	0.000700244	0.00156317	1.53527e-06	158	Neoplasm of unspecified nature of digestive system	neoplasms
451	695	171	0.00169435	0.0014976	0.00147829	0.00155675	1.42939e-08	182	Malignant neoplasm of uterus	neoplasms
496	287	251	0.00186341	0.000618433	0.00216989	0.00155058	6.75153e-07	872	Traumatic amputation	injuries & poisonings
121	1861	21	0.000454581	0.00401012	0.000181545	0.00154875	4.5624e-06	859	Complication due to other implant and internal device	injuries & poisonings
652	525	119	0.00244948	0.00113128	0.00102875	0.0015365	6.27771e-07	227	Benign neoplasm of other endocrine glands and related structures	neoplasms
304	1293	75	0.00114209	0.00278618	0.000648374	0.00152555	1.25284e-06	261	Vitamin deficiency	endocrine/metabolic
335	1435	26	0.00125855	0.00309217	0.00022477	0.00152516	2.1088e-06	275	Disorders of mineral metabolism	endocrine/metabolic
60	1910	19	0.000225412	0.00411571	0.000164255	0.00150179	5.12535e-06	1100	Family history	other
495	877	85	0.00185965	0.00188978	0.000734824	0.00149475	4.33343e-07	204	Leukemia	neoplasms
199	94	407	0.000747617	0.000202553	0.00351851	0.00148956	3.16175e-06	448	Disease of capillaries	circulatory system
98	1573	71	0.000368173	0.00338953	0.000613794	0.00145717	2.81561e-06	854	Complications of cardiac/vascular device, implant, and graft	injuries & poisonings
726	327	96	0.00272749	0.000704626	0.000829919	0.00142068	1.28474e-06	946	Anaphylactic shock NOS	injuries & poisonings
351	457	209	0.00131866	0.000984752	0.0018068	0.00137007	1.70924e-07	710	Osteomyelitis, periostitis, and other infections involving bone	musculoskeletal
190	117	359	0.000713805	0.000252114	0.00310355	0.00135649	2.34245e-06	271	Disorders of carbohydrate transport and metabolism	endocrine/metabolic
330	62	306	0.00123977	0.000133599	0.00264537	0.00133958	1.58471e-06	620	Dysplasia of female genital organs	genitourinary
178	540	240	0.000668723	0.0011636	0.0020748	0.00130237	5.08704e-07	772	Symptoms of the muscles	symptoms
241	202	296	0.000905406	0.000435274	0.00255892	0.00129986	1.24416e-06	938	Dermatitis due to solar radiation	dermatologic
303	517	180	0.00113833	0.00111404	0.0015561	0.00126949	6.17552e-08	502	Postinflammatory pulmonary fibrosis	respiratory
484	492	103	0.00181833	0.00106017	0.000890433	0.00125631	2.44099e-07	255	Disorders of adrenal glands	endocrine/metabolic
454	233	180	0.00170562	0.000502073	0.0015561	0.0012546	4.30308e-07	674	Other complications of the puerperium NEC	pregnancy complications
451	551	101	0.00169435	0.00118731	0.000873143	0.0012516	1.71695e-07	332	Parkinson's disease	neurological
456	203	184	0.00171313	0.000437428	0.00159068	0.00124708	4.954e-07	213	Benign neoplasm of bone and articular cartilage	neoplasms
374	847	59	0.00140507	0.00182513	0.000510054	0.00124675	4.51156e-07	717	Polymyalgia Rheumatica	musculoskeletal
597	225	113	0.00224285	0.000484834	0.000976883	0.00123486	8.22569e-07	193	Thyroid cancer	neoplasms
39	1076	NA	0.000146518	0.00231859	NA	0.00123255	NA	559	Ileostomy status	digestive
410	769	43	0.00154032	0.00165706	0.000371734	0.0011897	5.05211e-07	251	Other disorders of pancreatic internal secretion	endocrine/metabolic
429	207	172	0.0016117	0.000446048	0.00148694	0.00118156	4.09626e-07	749	Congenital anomalies of face and neck	congenital anomalies
388	560	101	0.00145767	0.0012067	0.000873143	0.00117917	8.5985e-08	446	Polyarteritis nodosa and allied conditions	circulatory system
375	652	77	0.00140883	0.00140494	0.000665664	0.00115981	1.8314e-07	506	Empyema and pneumothorax	respiratory
170	872	106	0.000638668	0.001879	0.000916368	0.00114468	4.23702e-07	165	Cancer within the respiratory system	neoplasms
182	224	253	0.00068375	0.00048268	0.00218718	0.00111787	8.67677e-07	617	Disorders secondary to childbirth, surgery, trauma	genitourinary
472	654	16	0.00177324	0.00140925	0.00013832	0.00110694	7.36789e-07	994	Sepsis and SIRS	injuries & poisonings
300	192	204	0.00112706	0.000413725	0.00176358	0.00110145	4.56017e-07	323	Encephalitis	neurological
139	155	282	0.000522205	0.000333997	0.00243789	0.00109803	1.35527e-06	337	Disorders of the autonomic nervous system	neurological
617	27	106	0.00231799	5.81801e-05	0.000916368	0.00109751	1.30129e-06	670	Complications of labor and delivery NEC	pregnancy complications
484	64	151	0.00181833	0.000137908	0.00130539	0.00108721	7.41653e-07	305	Eating disorders	mental disorders
7	994	NA	2.62981e-05	0.00214189	NA	0.00108409	NA	963	Poisoning by primarily systemic agents	injuries & poisonings
529	98	119	0.00198738	0.000211172	0.00102875	0.00107577	7.9039e-07	136	Other infectious and parasitic diseases	infectious diseases
170	806	97	0.000638668	0.00173678	0.000838564	0.00107134	3.42103e-07	602	Other disorders of prostate	genitourinary
302	193	192	0.00113457	0.00041588	0.00165984	0.0010701	3.89975e-07	504	Other alveolar and parietoalveolar pneumonopathy	respiratory
278	129	215	0.00104441	0.000277972	0.00185867	0.00106035	6.24844e-07	221	Benign neoplasm of other female genital organs	neoplasms
490	361	64	0.00184087	0.00077789	0.000553279	0.00105735	4.73042e-07	279	Disorders involving the immune mechanism	endocrine/metabolic
312	155	185	0.00117214	0.000333997	0.00159932	0.00103515	4.14337e-07	671	Venous/cerebrovascular complications embolism in pregnancy and the puerperium	pregnancy complications
388	251	125	0.00145767	0.00054086	0.00108062	0.00102638	2.1234e-07	269	Proteinuria	endocrine/metabolic
519	350	43	0.00194982	0.000754187	0.000371734	0.00102525	6.7769e-07	187	Cancer of other male genital organs	neoplasms
477	323	66	0.00179203	0.000696007	0.000570569	0.00101953	4.51493e-07	818	Intracranial hemorrhage (injury)	injuries & poisonings
336	539	65	0.00126231	0.00116145	0.000561924	0.000995227	1.43357e-07	567	Peritonitis and retroperitoneal infections	digestive
333	617	41	0.00125104	0.00132952	0.000354444	0.000978335	2.9347e-07	429	Ill-defined descriptions and complications of heart disease	circulatory system
160	741	84	0.000601099	0.00159672	0.000726179	0.000974666	2.94125e-07	447	Other disorders of arteries and arterioles	circulatory system
462	356	46	0.00173567	0.000767116	0.000397669	0.00096682	4.77475e-07	587	Kidney replaced by transpant	genitourinary
150	141	225	0.000563531	0.00030383	0.00194512	0.000937494	7.78346e-07	930	Allergic reaction to food	injuries & poisonings
260	389	114	0.000976786	0.000838225	0.000985528	0.000933513	6.82901e-09	958	Certain early complications of trauma or procedure	injuries & poisonings
477	74	96	0.00179203	0.000159457	0.000829919	0.000927134	6.7341e-07	224	Benign neoplasm of eye	neoplasms
246	472	95	0.00092419	0.00101707	0.000821274	0.000920846	9.59291e-09	802	Fracture of pelvis	injuries & poisonings
389	249	70	0.00146142	0.00053655	0.000605149	0.000867707	2.6555e-07	320	Meningitis	neurological
292	196	124	0.00109701	0.000422345	0.00107198	0.000863776	1.46303e-07	191	Manlignant and unknown neoplasms of brain and nervous system	neoplasms
238	171	153	0.000894135	0.000368474	0.00132268	0.000861764	2.28414e-07	1006	Crushing injury	other
386	171	88	0.00145015	0.000368474	0.000760759	0.000859795	2.99863e-07	1014	Effects of heat, cold and air pressure	other
155	789	26	0.000582315	0.00170015	0.00022477	0.000835746	5.92359e-07	857	Mechanical complication of unspecified genitourinary device, implant, and graft	injuries & poisonings
181	465	93	0.000679994	0.00100199	0.000803984	0.000828656	2.63771e-08	750	Digestive congenital anomalies	congenital anomalies
311	44	137	0.00116839	9.48121e-05	0.00118436	0.000815854	3.8999e-07	313	Pervasive developmental disorders	mental disorders
259	199	110	0.000973029	0.000428809	0.000950948	0.000784262	9.48821e-08	1007	Injury to blood vessels	other
177	490	72	0.000664966	0.00105586	0.000622439	0.000781089	5.70772e-08	444	Arterial embolism and thrombosis	circulatory system
16	51	251	6.01099e-05	0.000109896	0.00216989	0.000779966	1.44954e-06	676	Other disorders of the breast associated with childbirth and disorders of lactation	pregnancy complications
124	750	27	0.000465852	0.00161611	0.000233415	0.000771794	5.48165e-07	556	Ulceration of the lower GI tract	digestive
114	813	14	0.000428283	0.00175187	0.00012103	0.00076706	7.50986e-07	572	Ascites (non malignant)	digestive
115	743	30	0.00043204	0.00160103	0.00025935	0.00076414	5.32745e-07	81	Infection/inflammation of internal prosthetic device; implant; and graft	infectious diseases
387	218	41	0.00145391	0.000469751	0.000354444	0.000759368	3.65114e-07	500	Lung disease due to external agents	respiratory
388	160	53	0.00145767	0.000344771	0.000458184	0.00075354	3.7506e-07	341	Other demyelinating diseases of central nervous system	neurological
294	334	50	0.00110452	0.00071971	0.000432249	0.00075216	1.13777e-07	145	Cancer of mouth	neoplasms
78	715	43	0.000293036	0.0015407	0.000371734	0.000735155	4.8822e-07	260	Protein-calorie malnutrition	endocrine/metabolic
216	85	139	0.000811484	0.00018316	0.00120165	0.000732099	2.64059e-07	223	Benign neoplasm of kidney and other urinary organs	neoplasms
184	238	114	0.000691264	0.000512847	0.000985528	0.00072988	5.69753e-08	349	Other and unspecified disorders of the nervous system	neurological
175	477	55	0.000657452	0.00102785	0.000475474	0.000720258	7.92379e-08	756	Other congenital musculoskeletal anomalies	congenital anomalies
321	263	42	0.00120596	0.000566718	0.000363089	0.000711921	1.93419e-07	270	Disorders of protein plasma/amino-acid transport and metabolism	endocrine/metabolic
97	681	27	0.000364416	0.00146743	0.000233415	0.000688421	4.59434e-07	510	Other diseases of lung	respiratory
NA	316	NA	NA	0.000680923	NA	0.000680923	NA	971	Poisoning by drugs primarily affecting the autonomic nervous system	injuries & poisonings
44	129	183	0.000165302	0.000277972	0.00158203	0.000675102	6.20065e-07	117	Mycoses	infectious diseases
203	268	NA	0.000762645	0.000577492	NA	0.000670068	NA	501	Pneumonitis due to inhalation of food or vomitus	respiratory
NA	304	NA	NA	0.000655065	NA	0.000655065	NA	962	Poisoning by hormones and synthetic substitutes	injuries & poisonings
21	NA	142	7.88943e-05	NA	0.00122759	0.000653241	NA	931	Contact dermatitis and other eczema due to plants [except food]	dermatologic
228	161	82	0.000856566	0.000346926	0.000708889	0.00063746	6.87599e-08	226	Benign neoplasm of thyroid glands	neoplasms
113	284	101	0.000424526	0.000611969	0.000873143	0.000636546	5.07674e-08	752	Nervous system congenital anomalies	congenital anomalies
172	159	94	0.000646182	0.000342616	0.000812629	0.000600476	5.67947e-08	758	Chromosomal anomalies and genetic disorders	congenital anomalies
233	398	7	0.000875351	0.000857618	6.05149e-05	0.000597828	2.16608e-07	663	Umbilical cord complications during labor and delivery	pregnancy complications
61	496	56	0.000229169	0.00106879	0.000484119	0.000594026	1.85301e-07	793	Nonspecific abnormal findings on radiological and other examination of musculoskeletal system	symptoms
230	216	40	0.00086408	0.000465441	0.000345799	0.00055844	7.36404e-08	170	Cancer of bone and connective tissue	neoplasms
159	84	101	0.000597342	0.000181005	0.000873143	0.000550497	1.2141e-07	691	Congenital anomalies of skin	dermatologic
172	306	40	0.000646182	0.000659375	0.000345799	0.000550452	3.14555e-08	149	Cancer of larynx, pharynx, nasal cavities	neoplasms
123	218	79	0.000462095	0.000469751	0.000682954	0.000538267	1.57155e-08	981	Toxic effect of (non-ethyl) alcohol and petroleum and other solvents	injuries & poisonings
302	141	17	0.00113457	0.00030383	0.000146965	0.000528456	2.81686e-07	259	Other endocrine disorders	endocrine/metabolic
161	158	73	0.000604856	0.000340461	0.000631084	0.000525467	2.58423e-08	324	Other CNS infection and poliomyelitis	neurological
NA	464	5	NA	0.000999836	4.32249e-05	0.000521531	NA	972	Poisoning by agents primarily affecting the cardiovascular system	injuries & poisonings
188	104	72	0.000706292	0.000224101	0.000622439	0.000517611	6.63686e-08	753	Congenital anomalies of the eye	congenital anomalies
103	344	49	0.000386958	0.000741258	0.000423604	0.000517273	3.79626e-08	441	Vascular insufficiency of intestine	circulatory system
202	150	53	0.000758888	0.000323223	0.000458184	0.000513432	4.97402e-08	201	Hodgkin's disease	neoplasms
223	226	24	0.000837782	0.000486989	0.00020748	0.00051075	9.97437e-08	71	Human immunodeficiency virus [HIV] disease	infectious diseases
59	482	28	0.000221655	0.00103862	0.00024206	0.000500779	2.17061e-07	282	Hereditary hemolytic anemias	hematopoietic
111	109	94	0.000417013	0.000234875	0.000812629	0.000488172	8.72475e-08	376	Disorders of the orbit	sense organs
21	409	NA	7.88943e-05	0.000881321	NA	0.000480108	NA	791	Gangrene	symptoms
147	326	20	0.00055226	0.000702471	0.0001729	0.000475877	7.44873e-08	979	Adverse drug events and drug allergies	injuries & poisonings
72	122	99	0.000270495	0.000262888	0.000855854	0.000463079	1.15718e-07	257	Testicular dysfunction	endocrine/metabolic
208	183	21	0.000781429	0.000394332	0.000181545	0.000452435	9.24973e-08	873	Broken tooth	injuries & poisonings
108	128	74	0.000405742	0.000275817	0.000639729	0.000440429	3.40104e-08	363	Chorioretinal inflammations, scars, and other disorders of choroid	sense organs
132	125	64	0.000495907	0.000269352	0.000553279	0.000439513	2.25388e-08	358	Myoneural disorders	neurological
79	380	21	0.000296793	0.000818831	0.000181545	0.00043239	1.15323e-07	967	Adverse effects of sedatives or other central nervous system depressants and anesthetics	injuries & poisonings
105	152	66	0.000394471	0.000327533	0.000570569	0.000430858	1.57596e-08	151	Cancer of stomach	neoplasms
25	414	32	9.39218e-05	0.000892095	0.00027664	0.000420886	1.74875e-07	966	Poisoning by anticonvulsants and anti-Parkinsonism drugs	injuries & poisonings
33	360	29	0.000123977	0.000775735	0.000250705	0.000383472	1.19418e-07	731	Osteitis deformans and osteopathies associated with other disorders classified elsewhere	musculoskeletal
114	82	55	0.000428283	0.000176695	0.000475474	0.000360151	2.57987e-08	222	Benign neoplasm of male genital organs	neoplasms
70	111	61	0.000262981	0.000239185	0.000527344	0.00034317	2.55816e-08	343	Infantile cerebral palsy	neurological
16	290	NA	6.01099e-05	0.000624898	NA	0.000342504	NA	853	Complication of colostomy or enterostomy	injuries & poisonings
25	187	49	9.39218e-05	0.000402951	0.000423604	0.000306826	3.41027e-08	1005	Other symptoms	other
99	49	51	0.00037193	0.000105586	0.000440894	0.000306137	3.13544e-08	952	Spinal cord injury without evidence of spinal bone injury	injuries & poisonings
146	65	26	0.000548503	0.000140063	0.00022477	0.000304445	4.64669e-08	588	Disorders resulting from impaired renal function	genitourinary
102	80	41	0.000383201	0.000172386	0.000354444	0.000303344	1.30692e-08	356	Hereditary and idiopathic peripheral neuropathy	neurological
NA	140	NA	NA	0.000301675	NA	0.000301675	NA	973	Poisoning by agents primarily affecting the gastrointestinal system	injuries & poisonings
56	199	25	0.000210385	0.000428809	0.000216125	0.000285106	1.54961e-08	284	Aplastic anemia	hematopoietic
NA	222	9	NA	0.00047837	7.78049e-05	0.000278087	NA	964	Poisoning by agents primarily affecting blood constituents	injuries & poisonings
37	285	7	0.000139004	0.000614124	6.05149e-05	0.000271214	8.97303e-08	503	Pulmonary congestion and hypostasis	respiratory
19	214	NA	7.13805e-05	0.000461131	NA	0.000266256	NA	941	Adverse reaction to serum or vaccine	injuries & poisonings
128	11	34	0.000480879	2.3703e-05	0.000293929	0.000266171	5.28305e-08	312	Conduct disorders	mental disorders
70	NA	NA	0.000262981	NA	NA	0.000262981	NA	942	Infusion and transfusion reaction	injuries & poisonings
100	137	12	0.000375687	0.00029521	0.00010374	0.000258212	1.95155e-08	759	Other and unspecified congenital anomalies	congenital anomalies
100	123	15	0.000375687	0.000265043	0.000129675	0.000256802	1.51814e-08	780	Hypothermia/Chills	symptoms
104	42	32	0.000390715	9.05024e-05	0.00027664	0.000252619	2.29646e-08	989	Toxic effect of other substances, chiefly nonmedicinal as to source	injuries & poisonings
67	117	NA	0.00025171	0.000252114	NA	0.000251912	NA	346	Abnormal findings on study of brain and/or nervous system	neurological
93	27	38	0.000349389	5.81801e-05	0.000328509	0.00024536	2.63861e-08	986	Toxic effect of carbon monoxide	injuries & poisonings
79	101	25	0.000296793	0.000217637	0.000216125	0.000243518	2.12922e-09	190	Cancer of eye	neoplasms
102	45	NA	0.000383201	9.69669e-05	NA	0.000240084	NA	505	Other pulmonary inflamation or edema	respiratory
16	170	32	6.01099e-05	0.000366319	0.00027664	0.000234356	2.4782e-08	1013	Asphyxia and hypoxemia	other
92	95	14	0.000345632	0.000204708	0.00012103	0.00022379	1.28846e-08	283	Acquired hemolytic anemias	hematopoietic
41	NA	33	0.000154032	NA	0.000285285	0.000219658	NA	769	Nonallopathic lesions NEC	symptoms
62	81	29	0.000232926	0.00017454	0.000250705	0.00021939	1.58766e-09	157	Pancreatic cancer	neoplasms
42	102	30	0.000157789	0.000219792	0.00025935	0.00021231	2.62064e-09	133	Arthropod-borne diseases	infectious diseases
21	52	51	7.88943e-05	0.000112051	0.000440894	0.000210613	4.00469e-08	712	Infective connective tissue disorders	musculoskeletal
20	80	43	7.51374e-05	0.000172386	0.000371734	0.000206419	2.28611e-08	388	Other disorders of ear	sense organs
23	166	19	8.6408e-05	0.0003577	0.000164255	0.000202788	1.95134e-08	262	Mineral deficiency NEC	endocrine/metabolic
16	5	60	6.01099e-05	1.07741e-05	0.000518699	0.000196528	7.84543e-08	31	Diseases due to other mycobacteria	infectious diseases
34	190	6	0.000127734	0.000409416	5.18699e-05	0.00019634	3.54898e-08	150	Cancer of esophagus	neoplasms
42	89	26	0.000157789	0.000191779	0.00022477	0.000191446	1.1217e-09	258	Iatrogenic endocrine disorders	endocrine/metabolic
31	80	NA	0.000116463	0.000172386	NA	0.000144424	NA	797	Shock	symptoms
53	41	NA	0.000199114	8.83476e-05	NA	0.000143731	NA	668	Complications of the administration of anesthetic or other sedation in labor and delivery	pregnancy complications
42	54	18	0.000157789	0.00011636	0.00015561	0.000143253	5.43596e-10	987	Toxic effect of other gases, fumes, or vapors	injuries & poisonings
37	66	16	0.000139004	0.000142218	0.00013832	0.000139847	4.3324e-12	155	Cancer of liver and intrahepatic bile duct	neoplasms
67	45	8	0.00025171	9.69669e-05	6.91599e-05	0.000139279	9.6739e-09	748	Anomalies of respiratory system, congenital	congenital anomalies
23	95	13	8.6408e-05	0.000204708	0.000112385	0.0001345	3.86553e-09	754	Congenital musculoskeletal deformities of spine	congenital anomalies
16	92	NA	6.01099e-05	0.000198243	NA	0.000129177	NA	794	Abnormal results of other function studies (bladder, pancreas, placenta, spleen, etc)	symptoms
22	109	8	8.26511e-05	0.000234875	6.91599e-05	0.000128895	8.4693e-09	874	Complication of amputation stump	injuries & poisonings
31	31	22	0.000116463	6.67994e-05	0.00019019	0.000124484	3.85454e-09	539	Bariatric surgery	digestive
NA	NA	14	NA	NA	0.00012103	0.00012103	NA	196	Radiotherapy	neoplasms
10	92	NA	3.75687e-05	0.000198243	NA	0.000117906	NA	589	Abnormal results of function study of kidney	genitourinary
16	9	31	6.01099e-05	1.93934e-05	0.000267995	0.000115833	1.77794e-08	757	Congenital anomalies of the integument	congenital anomalies
31	49	NA	0.000116463	0.000105586	NA	0.000111025	NA	194	Cancer of other endocrine glands	neoplasms
NA	51	NA	NA	0.000109896	NA	0.000109896	NA	974	Poisoning by water, mineral, and uric acid metabolism drugs	injuries & poisonings
41	24	NA	0.000154032	5.17157e-05	NA	0.000102874	NA	347	Cataplexy and narcolepsy	neurological
NA	43	NA	NA	9.26572e-05	NA	9.26572e-05	NA	975	Poisoning by agents primarily acting on the smooth and skeletal muscles and respiratory system	injuries & poisonings
17	12	21	6.38668e-05	2.58578e-05	0.000181545	9.04231e-05	6.58853e-09	988	Toxic effect of noxious substances eaten as food	injuries & poisonings
23	24	12	8.6408e-05	5.17157e-05	0.00010374	8.06212e-05	7.01744e-10	164	Cancer of intrathoracic organs	neoplasms
18	18	12	6.76237e-05	3.87868e-05	0.00010374	7.00501e-05	1.05914e-09	1012	Late effect	other
16	33	NA	6.01099e-05	7.1109e-05	NA	6.56095e-05	NA	860	Bone marrow or stem cell transplant	neoplasms
NA	29	NA	NA	6.24898e-05	NA	6.24898e-05	NA	976	Poisoning by agents primarily affecting skin & mucous membrane, ophthalmological, otorhinolaryngological, & dental drugs	injuries & poisonings
24	13	8	9.01649e-05	2.80127e-05	6.91599e-05	6.24458e-05	9.99534e-10	983	Toxic effect of corrosive aromatics, acids, and caustic alkalis	injuries & poisonings
26	8	NA	9.76786e-05	1.72386e-05	NA	5.74586e-05	NA	263	Other nutritional deficiency	endocrine/metabolic
9	32	8	3.38118e-05	6.89542e-05	6.91599e-05	5.73086e-05	4.14086e-10	679	Complications of in utero procedures	pregnancy complications
NA	26	NA	NA	5.60253e-05	NA	5.60253e-05	NA	325	Phlebitis and thrombophlebitis of intracranial venous sinuses	neurological
11	NA	8	4.13256e-05	NA	6.91599e-05	5.52427e-05	NA	249	Secondary diabetes mellitus	endocrine/metabolic
14	24	NA	5.25962e-05	5.17157e-05	NA	5.21559e-05	NA	355	Complex regional/central pain syndrome	neurological
5	30	NA	1.87844e-05	6.46446e-05	NA	4.17145e-05	NA	985	Toxic effect of other metals	injuries & poisonings
13	7	7	4.88393e-05	1.50837e-05	6.05149e-05	4.14793e-05	5.56625e-10	254	Diseases of thymus gland	endocrine/metabolic
13	11	NA	4.88393e-05	2.3703e-05	NA	3.62712e-05	NA	499	Cystic fibrosis	respiratory
14	7	NA	5.25962e-05	1.50837e-05	NA	3.384e-05	NA	536	Disorders of function of stomach	digestive
9	9	5	3.38118e-05	1.93934e-05	4.32249e-05	3.21434e-05	1.44074e-10	230	Kaposi's sarcoma	neoplasms
NA	13	NA	NA	2.80127e-05	NA	2.80127e-05	NA	264	Lack of normal physiological development	endocrine/metabolic

### Sheet: 7 - PheRS coefficients
Supplement Table 7. PheRS coefficients in each study. Phecodes with a prevalence <1% in a study have NAs. For the rank, the coefficients are sorted in descending order, with the largest coefficient in a model thus having a rank of 1.
	PheRS coefficient			Rank of coefficient				Phecode
Disease	FinnGen	UKB	EstB	FinnGen	UKB	EstB	Studies with rank <= 20	Code	Phenotype	Category	Prevalence in each study
Asthma	0.0517013	NA	0.214335	10	NA	1	FinnGen, EstB	483	Acute bronchitis and bronchiolitis	respiratory	FinnGen: 0.70%, UKB: 0.00%, EstB: 18.20%
Asthma	0.0892323	0.0983351	0.148701	3	1	2	FinnGen, UKB, EstB	age	Age	baseline	NA
Asthma	0.0233124	NA	0.0985532	45	NA	3	EstB	476	Allergic rhinitis	respiratory	FinnGen: 1.50%, UKB: 0.20%, EstB: 7.70%
Asthma	0.030973	-0.0170758	0.0724544	27	93	4	EstB	411	Ischemic Heart Disease	circulatory system	FinnGen: 4.90%, UKB: 5.10%, EstB: 6.20%
Asthma	0.0335409	-0.0078779	0.071793	19	77	5	FinnGen, EstB	401	Hypertension	circulatory system	FinnGen: 7.40%, UKB: 10.60%, EstB: 22.80%
Asthma	0.112786	0.0917103	0.0664498	2	2	6	FinnGen, UKB, EstB	sex	Sex	baseline	NA
Asthma	0.00970267	0.013041	0.0644065	70	25	7	EstB	721	Spondylosis and allied disorders	musculoskeletal	FinnGen: 1.90%, UKB: 1.40%, EstB: 3.70%
Asthma	NA	-0.0175041	0.0590078	NA	94	8	EstB	41	Bacterial infection NOS	infectious diseases	FinnGen: 0.80%, UKB: 1.40%, EstB: 2.30%
Asthma	0.0573479	0.00882498	0.0538729	8	39	9	FinnGen, EstB	351	Other peripheral nerve disorders	neurological	FinnGen: 4.10%, UKB: 1.80%, EstB: 5.50%
Asthma	NA	NA	0.0320206	NA	NA	21		601	Inflammatory diseases of prostate	genitourinary	FinnGen: 0.50%, UKB: 0.30%, EstB: 3.00%
Asthma	0.031565	0.0129268	0.0521177	24	26	10	EstB	480	Pneumonia	respiratory	FinnGen: 2.60%, UKB: 1.10%, EstB: 5.40%
Asthma	NA	NA	0.0314952	NA	NA	22		372	Disorders of conjunctiva	sense organs	FinnGen: 0.30%, UKB: 0.10%, EstB: 1.40%
Asthma	0.0680401	NA	0.0517283	4	NA	11	FinnGen, EstB	939	Atopic/contact dermatitis due to other or unspecified	dermatologic	FinnGen: 3.10%, UKB: 0.40%, EstB: 14.60%
Asthma	NA	NA	0.0307879	NA	NA	25		522	Diseases of pulp and periapical tissues	digestive	FinnGen: 0.50%, UKB: 0.30%, EstB: 2.50%
Asthma	0.00441637	0.00190693	0.0483947	83	56	12	EstB	740	Osteoarthrosis	musculoskeletal	FinnGen: 7.90%, UKB: 4.30%, EstB: 13.00%
Asthma	0.032591	NA	NA	21	NA	NA		773	Pain in limb	symptoms	FinnGen: 2.20%, UKB: 1.00%, EstB: 0.70%
Asthma	NA	NA	0.027287	NA	NA	32		479	Other upper respiratory disease	respiratory	FinnGen: 0.60%, UKB: 0.50%, EstB: 1.30%
Asthma	0.0643649	NA	0.0431845	6	NA	13	FinnGen, EstB	475	Chronic sinusitis	respiratory	FinnGen: 1.80%, UKB: 0.30%, EstB: 2.20%
Asthma	0.0210616	0.0612941	0.0425087	47	3	14	UKB, EstB	278	Overweight, obesity and other hyperalimentation	endocrine/metabolic	FinnGen: 1.90%, UKB: 1.50%, EstB: 3.10%
Asthma	NA	NA	0.0271114	NA	NA	34		732	Osteochondropathies	musculoskeletal	FinnGen: 0.20%, UKB: 0.10%, EstB: 5.10%
Asthma	NA	NA	0.0248526	NA	NA	35		668	Complications of the administration of anesthetic or other sedation in labor and delivery	pregnancy complications	FinnGen: 0.00%, UKB: 0.00%, EstB: NA
Asthma	NA	NA	0.0247489	NA	NA	36		913	Toxic effect of venom	injuries & poisonings	FinnGen: 0.10%, UKB: 0.00%, EstB: 1.70%
Asthma	NA	0.0184172	NA	NA	22	NA		561	Symptoms involving digestive system	digestive	FinnGen: 0.60%, UKB: 2.20%, EstB: 0.40%
Asthma	NA	NA	0.0228543	NA	NA	41		425	Cardiomyopathy	circulatory system	FinnGen: 0.50%, UKB: 0.20%, EstB: 2.40%
Asthma	NA	0.0154869	NA	NA	24	NA		1019	Other ill-defined and unknown causes of morbidity and mortality	other	FinnGen: 0.40%, UKB: 2.90%, EstB: 0.00%
Asthma	NA	NA	0.0227901	NA	NA	43		690	Erythematosquamous dermatosis	dermatologic	FinnGen: 0.70%, UKB: 0.00%, EstB: 3.10%
Asthma	NA	NA	0.0215029	NA	NA	45		915	Superficial injury without mention of infection	injuries & poisonings	FinnGen: 0.90%, UKB: 0.70%, EstB: 6.00%
Asthma	NA	NA	0.0212039	NA	NA	46		520	Disorders of tooth development	digestive	FinnGen: 0.40%, UKB: 0.20%, EstB: 0.80%
Asthma	NA	-0.00147071	0.0379342	NA	60	15	EstB	214	Lipoma	neoplasms	FinnGen: 1.00%, UKB: 1.00%, EstB: 2.80%
Asthma	NA	NA	0.019026	NA	NA	51		369	Infection of the eye	sense organs	FinnGen: 1.10%, UKB: 0.10%, EstB: 11.20%
Asthma	NA	NA	0.0186116	NA	NA	52		363	Chorioretinal inflammations, scars, and other disorders of choroid	sense organs	FinnGen: 0.00%, UKB: 0.00%, EstB: 0.10%
Asthma	NA	NA	0.0174373	NA	NA	54		420	Carditis	circulatory system	FinnGen: 0.30%, UKB: 0.30%, EstB: 1.70%
Asthma	0.0246112	NA	NA	40	NA	NA		781	Symptoms involving nervous and musculoskeletal systems	symptoms	FinnGen: 2.40%, UKB: 1.00%, EstB: 0.10%
Asthma	NA	0.0112653	NA	NA	32	NA		563	Constipation	digestive	FinnGen: 0.50%, UKB: 1.60%, EstB: 0.70%
Asthma	NA	NA	0.0164729	NA	NA	58		352	Disorders of other cranial nerves	neurological	FinnGen: 0.80%, UKB: 0.20%, EstB: 1.90%
Asthma	NA	0.010924	NA	NA	35	NA		573	Other disorders of liver	digestive	FinnGen: 0.90%, UKB: 1.00%, EstB: 0.50%
Asthma	NA	NA	0.013792	NA	NA	63		303	Psychogenic and somatoform disorders	mental disorders	FinnGen: 0.60%, UKB: 0.10%, EstB: 7.10%
Asthma	0.0211073	NA	NA	46	NA	NA		228	Hemangioma and lymphangioma, any site	neoplasms	FinnGen: 0.20%, UKB: 0.20%, EstB: 0.50%
Asthma	NA	NA	0.0374019	NA	NA	16	EstB	947	Urticaria	dermatologic	FinnGen: 1.00%, UKB: 0.10%, EstB: 1.80%
Asthma	NA	0.00965856	NA	NA	37	NA		790	Nonspecific findings on examination of blood	symptoms	FinnGen: 0.20%, UKB: 1.00%, EstB: 0.10%
Asthma	0.113194	0.0544726	0.0368042	1	5	17	FinnGen, UKB, EstB	512	Other symptoms of respiratory system	respiratory	FinnGen: 4.50%, UKB: 1.40%, EstB: 2.20%
Asthma	0.0176761	NA	NA	52	NA	NA		652	Malposition and malpresentation of fetus or obstruction	pregnancy complications	FinnGen: 1.70%, UKB: 0.30%, EstB: 0.60%
Asthma	0.025928	NA	0.0307978	35	NA	24		745	Pain in joint	musculoskeletal	FinnGen: 3.40%, UKB: 1.20%, EstB: 7.90%
Asthma	0.0169352	NA	NA	53	NA	NA		293	Symptoms involving head and neck	mental disorders	FinnGen: 2.50%, UKB: 0.50%, EstB: 1.20%
Asthma	NA	0.00818705	NA	NA	41	NA		789	Nausea and vomiting	symptoms	FinnGen: 0.40%, UKB: 1.80%, EstB: 0.40%
Asthma	NA	NA	0.0108192	NA	NA	73		242	Thyrotoxicosis with or without goiter	endocrine/metabolic	FinnGen: 0.70%, UKB: 0.30%, EstB: 1.50%
Asthma	NA	NA	0.010238	NA	NA	74		380	Disorders of external ear	sense organs	FinnGen: 0.70%, UKB: 0.20%, EstB: 9.40%
Asthma	0	-0.0373954	0.0345404	103	104	18	EstB	433	Cerebrovascular disease	circulatory system	FinnGen: 2.60%, UKB: 1.10%, EstB: 2.40%
Asthma	NA	0.00730002	NA	NA	43	NA		689	Disorder of skin and subcutaneous tissue NOS	dermatologic	FinnGen: 0.20%, UKB: 0.90%, EstB: 0.30%
Asthma	NA	NA	0.00946506	NA	NA	77		472	Chronic pharyngitis and nasopharyngitis	respiratory	FinnGen: 1.20%, UKB: 0.10%, EstB: 3.70%
Asthma	NA	NA	0.00917687	NA	NA	79		761	Cervicalgia	symptoms	FinnGen: 0.50%, UKB: 0.30%, EstB: 5.60%
Asthma	NA	NA	0.00881895	NA	NA	81		703	Diseases of nail, NOS	dermatologic	FinnGen: 0.20%, UKB: 0.10%, EstB: 2.30%
Asthma	0.0292595	NA	0.0228872	30	NA	40		636	Early or threatened labor; hemorrhage in early pregnancy	pregnancy complications	FinnGen: 2.60%, UKB: 0.40%, EstB: 3.10%
Asthma	0.0329969	0.0191678	0.0343705	20	21	19	FinnGen, EstB	296	Mood disorders	mental disorders	FinnGen: 6.40%, UKB: 1.60%, EstB: 13.80%
Asthma	NA	NA	0.00845697	NA	NA	82		743	Osteoporosis, osteopenia and pathological fracture	musculoskeletal	FinnGen: 0.40%, UKB: 1.30%, EstB: 1.40%
Asthma	0.024168	NA	0.0300696	41	NA	26		714	Rheumatoid arthritis and other inflammatory polyarthropathies	musculoskeletal	FinnGen: 1.90%, UKB: 0.90%, EstB: 5.60%
Asthma	0	2.6807e-05	0.0337446	114	59	20	EstB	735	Acquired foot deformities	musculoskeletal	FinnGen: 2.50%, UKB: 1.40%, EstB: 3.00%
Asthma	NA	NA	0.00747014	NA	NA	84		766	Neuralgia, neuritis, and radiculitis NOS	symptoms	FinnGen: 0.50%, UKB: 0.20%, EstB: 12.20%
Asthma	0.0379173	NA	0.0292551	15	NA	28	FinnGen	465	Acute upper respiratory infections of multiple or unspecified sites	respiratory	FinnGen: 1.50%, UKB: 0.30%, EstB: 52.20%
Asthma	NA	NA	0.0071817	NA	NA	85		132	Infestation (lice, mites)	infectious diseases	FinnGen: 0.10%, UKB: 0.00%, EstB: 0.70%
Asthma	NA	NA	0.00712991	NA	NA	86		289	Other diseases of blood and blood-forming organs	hematopoietic	FinnGen: 0.70%, UKB: 0.60%, EstB: 1.50%
Asthma	NA	0.00534359	NA	NA	49	NA		558	Noninfectious gastroenteritis	digestive	FinnGen: 0.40%, UKB: 2.40%, EstB: 0.30%
Asthma	NA	0.00496026	NA	NA	50	NA		596	Other disorders of bladder	genitourinary	FinnGen: 0.40%, UKB: 1.40%, EstB: 1.00%
Asthma	0.0255098	0.0238105	0.0271719	37	16	33	UKB	550	Abdominal hernia	digestive	FinnGen: 4.60%, UKB: 6.70%, EstB: 2.10%
Asthma	0.0528617	0.0259926	0.022916	9	14	39	FinnGen, UKB	726	Peripheral enthesopathies and allied syndromes	musculoskeletal	FinnGen: 8.10%, UKB: 2.20%, EstB: 12.70%
Asthma	0.0349021	NA	0.0224891	18	NA	44	FinnGen	830	Dislocation	injuries & poisonings	FinnGen: 5.30%, UKB: 0.30%, EstB: 6.80%
Asthma	NA	NA	0.00539255	NA	NA	91		1000	Burns	other	FinnGen: 0.40%, UKB: 0.10%, EstB: 1.40%
Asthma	0.0281519	NA	0.0208285	32	NA	48		801	Fracture of ankle and foot	injuries & poisonings	FinnGen: 1.70%, UKB: 0.30%, EstB: 2.20%
Asthma	0.0103688	NA	NA	68	NA	NA		290	Delirium dementia and amnestic and other cognitive disorders	mental disorders	FinnGen: 0.70%, UKB: 0.30%, EstB: 0.40%
Asthma	NA	NA	0.00510143	NA	NA	94		586	Other disorders of the kidney and ureters	genitourinary	FinnGen: 0.20%, UKB: 0.60%, EstB: 1.30%
Asthma	NA	NA	0.0031646	NA	NA	98		625	Pain and other symptoms associated with female genital organs	genitourinary	FinnGen: 0.10%, UKB: 0.40%, EstB: 1.30%
Asthma	NA	NA	0.00308914	NA	NA	100		130	Spirochetal infection	infectious diseases	FinnGen: 0.20%, UKB: 0.00%, EstB: 1.60%
Asthma	NA	NA	0.0025238	NA	NA	101		245	Thyroiditis	endocrine/metabolic	FinnGen: 0.20%, UKB: 0.00%, EstB: 3.20%
Asthma	0.00876975	NA	NA	74	NA	NA		649	Other conditions or status of the mother complicating pregnancy, childbirth, or the puerperium	pregnancy complications	FinnGen: 1.90%, UKB: 0.10%, EstB: 0.30%
Asthma	0.00822727	NA	NA	75	NA	NA		615	Endometriosis	genitourinary	FinnGen: 1.40%, UKB: 0.70%, EstB: 1.30%
Asthma	0.00808958	NA	NA	76	NA	NA		295	Schizophrenia and other psychotic disorders	mental disorders	FinnGen: 2.00%, UKB: 0.20%, EstB: 0.60%
Asthma	0.0078011	NA	NA	77	NA	NA		783	Fever of unknown origin	symptoms	FinnGen: 1.40%, UKB: 0.60%, EstB: 0.50%
Asthma	NA	NA	0.00140257	NA	NA	107		521	Diseases of hard tissues of teeth	digestive	FinnGen: 0.60%, UKB: 0.40%, EstB: 0.20%
Asthma	NA	NA	0.00136095	NA	NA	108		798	Malaise and fatigue	symptoms	FinnGen: 0.50%, UKB: 0.60%, EstB: 2.30%
Asthma	0.0184908	NA	0.0228165	48	NA	42		817	Concussion	injuries & poisonings	FinnGen: 1.20%, UKB: 0.00%, EstB: 0.80%
Asthma	NA	-0.00181462	NA	NA	62	NA		195	Cancer, suspected or other	neoplasms	FinnGen: 0.30%, UKB: 2.70%, EstB: 0.30%
Asthma	0.00529064	NA	NA	81	NA	NA		728	Disorders of muscle, ligament, and fascia	musculoskeletal	FinnGen: 1.30%, UKB: 0.60%, EstB: 1.00%
Asthma	0.0319433	NA	0.00906701	23	NA	80		389	Hearing loss	sense organs	FinnGen: 3.90%, UKB: 0.70%, EstB: 3.90%
Asthma	NA	-0.00231019	NA	NA	63	NA		374	Other disorders of eyelids	sense organs	FinnGen: 0.90%, UKB: 0.70%, EstB: 0.50%
Asthma	0.00203793	0.0416481	0.0207133	93	9	49	UKB	250	Diabetes mellitus	endocrine/metabolic	FinnGen: 4.30%, UKB: 3.10%, EstB: 4.10%
Asthma	0.0648349	0.011833	0.0169704	5	29	55	FinnGen	626	Disorders of menstruation and other abnormal bleeding from female genital tract	genitourinary	FinnGen: 5.40%, UKB: 2.80%, EstB: 12.00%
Asthma	0.00413891	NA	NA	85	NA	NA		642	Hypertension complicating pregnancy, childbirth, and the puerperium	pregnancy complications	FinnGen: 1.30%, UKB: 0.20%, EstB: 0.50%
Asthma	NA	0.0115389	0.0145417	NA	31	62		531	Peptic ulcer (excl. esophageal)	digestive	FinnGen: 0.60%, UKB: 1.00%, EstB: 5.00%
Asthma	NA	-0.00460038	NA	NA	67	NA		532	Dysphagia	digestive	FinnGen: 0.50%, UKB: 0.90%, EstB: 0.20%
Asthma	0.0616602	0.0327893	0.0154891	7	12	60	FinnGen, UKB	785	Abdominal pain	symptoms	FinnGen: 11.30%, UKB: 6.00%, EstB: 12.80%
Asthma	0.00934602	NA	0.0312862	73	NA	23		590	Pyelonephritis	genitourinary	FinnGen: 1.10%, UKB: 0.20%, EstB: 4.00%
Asthma	0.00275376	NA	NA	90	NA	NA		199	Neoplasm of uncertain behavior	neoplasms	FinnGen: 1.20%, UKB: 0.20%, EstB: 0.40%
Asthma	0.0411569	NA	0.0135976	13	NA	64	FinnGen	916	Contusion	injuries & poisonings	FinnGen: 2.60%, UKB: 0.20%, EstB: 13.60%
Asthma	NA	-0.0062967	NA	NA	70	NA		459	Other disorders of circulatory system	circulatory system	FinnGen: 0.10%, UKB: 2.70%, EstB: 0.60%
Asthma	NA	NA	-0.000393174	NA	NA	125		112	Candidiasis	infectious diseases	FinnGen: 0.20%, UKB: 0.20%, EstB: 11.80%
Asthma	NA	-0.00636622	NA	NA	71	NA		81	Infection/inflammation of internal prosthetic device; implant; and graft	infectious diseases	FinnGen: 0.00%, UKB: 0.20%, EstB: 0.00%
Asthma	0.0024031	NA	NA	92	NA	NA		653	Problems associated with amniotic cavity and membranes	pregnancy complications	FinnGen: 1.20%, UKB: 0.30%, EstB: 0.40%
Asthma	NA	NA	-0.00107981	NA	NA	127		765	Cervical radiculitis	symptoms	FinnGen: 0.80%, UKB: 0.10%, EstB: 2.20%
Asthma	0.0267136	0.0480947	0.0128581	34	6	67	UKB	530	Diseases of esophagus	digestive	FinnGen: 3.70%, UKB: 5.40%, EstB: 8.40%
Asthma	0.00100963	NA	NA	95	NA	NA		836	Traumatic arthropathy	injuries & poisonings	FinnGen: 0.80%, UKB: 0.10%, EstB: 1.20%
Asthma	NA	-0.0070975	NA	NA	74	NA		197	Chemotherapy	neoplasms	FinnGen: 0.10%, UKB: 2.10%, EstB: 0.20%
Asthma	NA	NA	-0.00279518	NA	NA	132		241	Nontoxic nodular goiter	endocrine/metabolic	FinnGen: 0.70%, UKB: 0.20%, EstB: 2.80%
Asthma	0.024103	NA	0.0101227	42	NA	75		473	Diseases of the larynx and vocal cords	respiratory	FinnGen: 1.60%, UKB: 0.30%, EstB: 1.40%
Asthma	NA	NA	-0.00286795	NA	NA	133		353	Nerve root and plexus disorders	neurological	FinnGen: 0.60%, UKB: 0.10%, EstB: 2.80%
Asthma	NA	-0.00732419	NA	NA	75	NA		285	Other anemias	hematopoietic	FinnGen: 0.60%, UKB: 1.50%, EstB: 0.20%
Asthma	NA	NA	-0.00302746	NA	NA	134		367	Disorders of refraction and accommodation; blindness and low vision	sense organs	FinnGen: 0.60%, UKB: 0.50%, EstB: 22.80%
Asthma	0.0178821	NA	0.0132719	50	NA	66		464	Acute sinusitis	respiratory	FinnGen: 1.50%, UKB: 0.00%, EstB: 12.70%
Asthma	NA	NA	-0.00377181	NA	NA	137		215	Other benign neoplasm of connective and other soft tissue	neoplasms	FinnGen: 0.30%, UKB: 0.20%, EstB: 1.80%
Asthma	NA	NA	-0.00422368	NA	NA	138		610	Benign mammary dysplasias	genitourinary	FinnGen: 0.70%, UKB: 0.40%, EstB: 5.40%
Asthma	0.0139104	0.0110296	NA	58	33	NA		562	Diverticulosis and diverticulitis	digestive	FinnGen: 2.20%, UKB: 3.80%, EstB: 0.40%
Asthma	0.0292346	NA	0.00380307	31	NA	96		451	Phlebitis and thrombophlebitis	circulatory system	FinnGen: 1.20%, UKB: 0.50%, EstB: 2.30%
Asthma	NA	-0.00825506	NA	NA	78	NA		850	Hemorrhage or hematoma complicating a procedure	injuries & poisonings	FinnGen: 1.00%, UKB: 0.80%, EstB: 0.10%
Asthma	NA	NA	-0.00543313	NA	NA	140		729	Other disorders of soft tissues	musculoskeletal	FinnGen: 1.20%, UKB: 0.90%, EstB: 5.70%
Asthma	NA	NA	-0.00592387	NA	NA	142		770	Myalgia and myositis unspecified	symptoms	FinnGen: 0.50%, UKB: 0.10%, EstB: 5.90%
Asthma	0.0252817	NA	0.00533525	38	NA	92		8	Intestinal infection	infectious diseases	FinnGen: 2.10%, UKB: 0.50%, EstB: 4.90%
Asthma	NA	NA	-0.00673623	NA	NA	146		700	Corns and callosities	dermatologic	FinnGen: 0.20%, UKB: 0.00%, EstB: 0.90%
Asthma	NA	-0.0106725	NA	NA	83	NA		318	Tobacco use disorder	mental disorders	FinnGen: 0.20%, UKB: 2.70%, EstB: 0.10%
Asthma	0.00316364	0.041857	0.0124514	89	8	69	UKB	306	Other mental disorder	mental disorders	FinnGen: 1.90%, UKB: 4.10%, EstB: 3.30%
Asthma	NA	NA	-0.00741871	NA	NA	148		477	Epistaxis or throat hemorrhage	respiratory	FinnGen: 0.50%, UKB: 0.30%, EstB: 1.00%
Asthma	NA	0.00180342	0.0210005	NA	57	47		244	Hypothyroidism	endocrine/metabolic	FinnGen: 1.00%, UKB: 2.00%, EstB: 4.20%
Asthma	NA	NA	-0.00787797	NA	NA	149		528	Diseases of the oral soft tissues, excluding lesions specific for gingiva and tongue	digestive	FinnGen: 0.80%, UKB: 0.50%, EstB: 0.80%
Asthma	0.00943304	NA	0.0178018	71	NA	53		340	Migraine	neurological	FinnGen: 2.00%, UKB: 0.40%, EstB: 3.50%
Asthma	NA	NA	-0.00951437	NA	NA	154		676	Other disorders of the breast associated with childbirth and disorders of lactation	pregnancy complications	FinnGen: 0.00%, UKB: 0.00%, EstB: 0.20%
Asthma	NA	-0.0146123	NA	NA	88	NA		149	Cancer of larynx, pharynx, nasal cavities	neoplasms	FinnGen: 0.10%, UKB: 0.10%, EstB: 0.00%
Asthma	NA	NA	-0.0105309	NA	NA	157		240	Simple and unspecified goiter	endocrine/metabolic	FinnGen: 0.30%, UKB: 0.10%, EstB: 2.90%
Asthma	0.0313126	0.00320438	0.0295077	26	55	27		418	Nonspecific chest pain	circulatory system	FinnGen: 4.80%, UKB: 4.80%, EstB: 2.00%
Asthma	NA	NA	-0.0119265	NA	NA	161		741	Symptoms and disorders of the joints	musculoskeletal	FinnGen: 0.40%, UKB: 0.50%, EstB: 2.00%
Asthma	NA	NA	-0.0133347	NA	NA	162		647	Infectious and parasitic complications affecting pregnancy	pregnancy complications	FinnGen: 0.40%, UKB: 0.10%, EstB: 0.90%
Asthma	NA	-0.0168363	NA	NA	92	NA		568	Other disorders of peritoneum	digestive	FinnGen: 0.20%, UKB: 0.60%, EstB: 0.20%
Asthma	0.000288393	NA	0.0283614	98	NA	30		304	Adjustment reaction	mental disorders	FinnGen: 1.20%, UKB: 0.00%, EstB: 2.70%
Asthma	0.0126004	0.00700184	NA	63	44	NA		578	Gastrointestinal hemorrhage	digestive	FinnGen: 0.90%, UKB: 3.10%, EstB: 0.10%
Asthma	NA	NA	-0.0148306	NA	NA	166		90	Sexually transmitted infections (not HIV or hepatitis)	infectious diseases	FinnGen: 0.20%, UKB: 0.00%, EstB: 6.30%
Asthma	NA	NA	-0.0148998	NA	NA	168		523	Gingival and periodontal diseases	digestive	FinnGen: 1.00%, UKB: 0.20%, EstB: 6.40%
Asthma	0.0444638	0.00606455	0.012242	11	47	70	FinnGen	339	Other headache syndromes	neurological	FinnGen: 2.80%, UKB: 1.20%, EstB: 5.50%
Asthma	0.0375218	-0.00851149	0.00458552	16	79	95	FinnGen	686	Other local infections of skin and subcutaneous tissue	dermatologic	FinnGen: 2.50%, UKB: 0.70%, EstB: 7.80%
Asthma	NA	NA	-0.0153241	NA	NA	169		737	Curvature of spine	musculoskeletal	FinnGen: 0.10%, UKB: 0.20%, EstB: 1.90%
Asthma	NA	NA	-0.0154414	NA	NA	170		840	Sprains and strains	injuries & poisonings	FinnGen: 1.00%, UKB: 0.10%, EstB: 1.30%
Asthma	NA	-0.0192258	NA	NA	96	NA		341	Other demyelinating diseases of central nervous system	neurological	FinnGen: 0.10%, UKB: 0.00%, EstB: 0.00%
Asthma	NA	NA	-0.0181417	NA	NA	172		180	Cervical cancer and dysplasia	neoplasms	FinnGen: 1.10%, UKB: 0.30%, EstB: 3.00%
Asthma	NA	NA	-0.0191782	NA	NA	175		733	Other disorders of bone and cartilage	musculoskeletal	FinnGen: 0.50%, UKB: 0.70%, EstB: 1.20%
Asthma	0.0127684	0.0257179	0.00185782	62	15	104	UKB	565	Anal and rectal conditions	digestive	FinnGen: 1.40%, UKB: 2.10%, EstB: 1.50%
Asthma	0	NA	0.0286724	107	NA	29		300	Anxiety disorders	mental disorders	FinnGen: 3.20%, UKB: 0.90%, EstB: 9.50%
Asthma	-0.00724373	NA	NA	129	NA	NA		292	Neurological disorders	mental disorders	FinnGen: 1.10%, UKB: 0.80%, EstB: 0.20%
Asthma	NA	NA	-0.0205905	NA	NA	178		134	Helminthiases	infectious diseases	FinnGen: 0.00%, UKB: 0.00%, EstB: 1.50%
Asthma	NA	NA	-0.0212676	NA	NA	179		481	Influenza	respiratory	FinnGen: 0.20%, UKB: 0.00%, EstB: 1.50%
Asthma	0.0314298	0.00411584	0.0167489	25	51	56		722	Intervertebral disc disorders	musculoskeletal	FinnGen: 6.40%, UKB: 1.40%, EstB: 10.80%
Asthma	-0.013173	NA	NA	133	NA	NA		505	Other pulmonary inflamation or edema	respiratory	FinnGen: 0.00%, UKB: 0.00%, EstB: NA
Asthma	NA	NA	-0.0251221	NA	NA	184		736	Other acquired deformities of limbs	musculoskeletal	FinnGen: 0.10%, UKB: 0.30%, EstB: 0.90%
Asthma	NA	NA	-0.0254021	NA	NA	185		524	Dentofacial anomalies, including malocclusion	digestive	FinnGen: 0.40%, UKB: 0.00%, EstB: 0.00%
Asthma	NA	NA	-0.026575	NA	NA	186		819	Skull and face fracture and other intercranial injury	injuries & poisonings	FinnGen: 1.00%, UKB: 0.40%, EstB: 0.90%
Asthma	NA	NA	-0.0451209	NA	NA	189		110	Dermatophytosis / Dermatomycosis	infectious diseases	FinnGen: 0.30%, UKB: 0.00%, EstB: 11.90%
Asthma	NA	0.0127559	-0.00587233	NA	27	141		591	Urinary tract infection	genitourinary	FinnGen: 0.60%, UKB: 1.70%, EstB: 1.60%
Asthma	NA	NA	-0.0454656	NA	NA	190		333	Extrapyramidal disease and abnormal movement disorders	neurological	FinnGen: 0.50%, UKB: 0.10%, EstB: 1.20%
Asthma	0	NA	0.0236559	112	NA	38		871	Open wounds of extremities	injuries & poisonings	FinnGen: 1.70%, UKB: 0.70%, EstB: 7.80%
Asthma	0.0392425	NA	0.000707399	14	NA	110	FinnGen	764	Sciatica	symptoms	FinnGen: 2.10%, UKB: 0.40%, EstB: 3.60%
Asthma	0.0248666	-0.00959001	NA	39	80	NA		208	Benign neoplasm of colon	neoplasms	FinnGen: 1.30%, UKB: 2.30%, EstB: 0.30%
Asthma	0.00429583	0.032325	-0.000386083	84	13	124	UKB	716	Other arthropathies	musculoskeletal	FinnGen: 3.20%, UKB: 5.80%, EstB: 8.90%
Asthma	0.00742086	0.00325124	NA	78	54	NA		788	Syncope and collapse	symptoms	FinnGen: 1.20%, UKB: 1.20%, EstB: 0.70%
Asthma	0	NA	0.0238567	121	NA	37		79	Viral infection	infectious diseases	FinnGen: 0.90%, UKB: 0.30%, EstB: 10.20%
Asthma	0.030306	0.0125503	0	28	28	116		327	Sleep disorders	neurological	FinnGen: 3.80%, UKB: 0.80%, EstB: 5.70%
Asthma	0.0129314	0.0328433	-0.00053656	61	11	126	UKB	564	Functional digestive disorders	digestive	FinnGen: 1.30%, UKB: 4.00%, EstB: 4.10%
Asthma	0.0177997	0.0230558	-0.00461482	51	17	139	UKB	599	Other symptoms/disorders or the urinary system	genitourinary	FinnGen: 3.30%, UKB: 3.70%, EstB: 1.80%
Asthma	-0.00722435	NA	0.0282858	128	NA	31		669	Complications of labor and delivery NEC	pregnancy complications	FinnGen: 3.10%, UKB: 0.40%, EstB: 1.50%
Asthma	0.0153378	NA	-0.00369792	56	NA	136		646	Other complications of pregnancy NEC	pregnancy complications	FinnGen: 1.40%, UKB: 0.40%, EstB: 1.70%
Asthma	NA	0.0195123	-0.0148549	NA	20	167	UKB	701	Other hypertrophic and atrophic conditions of skin	dermatologic	FinnGen: 0.50%, UKB: 0.70%, EstB: 1.10%
Asthma	0.0163986	NA	-0.00602231	55	NA	143		381	Otitis media and Eustachian tube disorders	sense organs	FinnGen: 0.80%, UKB: 0.30%, EstB: 7.20%
Asthma	0.00245451	0.00336907	NA	91	53	NA		555	Inflammatory bowel disease and other gastroenteritis and colitis	digestive	FinnGen: 1.60%, UKB: 0.80%, EstB: 0.30%
Asthma	0	NA	0.016199	118	NA	59		394	Rheumatic disease of the heart valves	circulatory system	FinnGen: 1.10%, UKB: 0.80%, EstB: 1.10%
Asthma	0.00339143	NA	0.00226869	88	NA	102		474	Acute and chronic tonsillitis	respiratory	FinnGen: 1.80%, UKB: 0.30%, EstB: 16.50%
Asthma	0.0144036	NA	-0.00668282	57	NA	145		440	Atherosclerosis	circulatory system	FinnGen: 1.10%, UKB: 0.20%, EstB: 1.10%
Asthma	0	NA	0.013407	116	NA	65		368	Visual disturbances	sense organs	FinnGen: 1.10%, UKB: 0.50%, EstB: 1.60%
Asthma	NA	0.0562256	NA	NA	4	NA	UKB	960	Poisoning by antibiotics	injuries & poisonings	FinnGen: 1.10%, UKB: 3.30%, EstB: 0.00%
Asthma	0.000402116	NA	0.00529325	97	NA	93		540	Appendiceal conditions	digestive	FinnGen: 1.60%, UKB: 0.50%, EstB: 0.90%
Asthma	0.0167061	NA	-0.00843775	54	NA	153		638	Other high-risk pregnancy	pregnancy complications	FinnGen: 1.70%, UKB: 0.00%, EstB: 1.70%
Asthma	0	NA	0.0108701	113	NA	72		1001	Foreign body injury	other	FinnGen: 1.10%, UKB: 0.20%, EstB: 4.60%
Asthma	0.032341	0.00397129	0.00178852	22	52	105		317	Alcohol-related disorders	mental disorders	FinnGen: 2.40%, UKB: 1.80%, EstB: 1.60%
Asthma	NA	0.0456061	NA	NA	7	NA	UKB	965	Poisoning by analgesics, antipyretics, and antirheumatics	injuries & poisonings	FinnGen: 0.00%, UKB: 1.30%, EstB: 0.00%
Asthma	0.00614905	NA	0	79	NA	123		742	Derangement of joint, non-traumatic	musculoskeletal	FinnGen: 1.30%, UKB: 0.50%, EstB: 1.10%
Asthma	-0.0068571	NA	0.0152457	127	NA	61		428	Congestive heart failure; nonhypertensive	circulatory system	FinnGen: 0.70%, UKB: 0.80%, EstB: 1.30%
Asthma	NA	0.0368672	NA	NA	10	NA	UKB	519	Other diseases of respiratory system, not elsewhere classified	respiratory	FinnGen: 0.20%, UKB: 1.30%, EstB: 0.80%
Asthma	NA	0.00613477	-0.0110206	NA	46	159		681	Superficial cellulitis and abscess	dermatologic	FinnGen: 0.40%, UKB: 1.00%, EstB: 1.70%
Asthma	0	NA	0.00573628	111	NA	90		696	Psoriasis and related disorders	dermatologic	FinnGen: 1.30%, UKB: 0.40%, EstB: 3.50%
Asthma	0.0302432	0.0178589	-0.0136833	29	23	163		760	Back pain	symptoms	FinnGen: 3.70%, UKB: 1.80%, EstB: 24.50%
Asthma	-0.0486171	NA	0.0164821	137	NA	57		365	Glaucoma	sense organs	FinnGen: 1.20%, UKB: 0.60%, EstB: 2.00%
Asthma	NA	0.00855971	-0.019191	NA	40	176		611	Abnormal findings on mammogram or breast exam	genitourinary	FinnGen: 0.70%, UKB: 0.20%, EstB: 1.70%
Asthma	-0.0147104	NA	0.0128537	134	NA	68		650	Normal delivery	pregnancy complications	FinnGen: 7.40%, UKB: 0.20%, EstB: 4.40%
Asthma	NA	0.0228134	NA	NA	18	NA	UKB	426	Cardiac conduction disorders	circulatory system	FinnGen: 0.70%, UKB: 1.10%, EstB: 0.50%
Asthma	NA	-0.00701844	-0.00178398	NA	73	130		280	Iron deficiency anemias	hematopoietic	FinnGen: 0.60%, UKB: 0.90%, EstB: 3.90%
Asthma	NA	0.021281	NA	NA	19	NA	UKB	585	Renal failure	genitourinary	FinnGen: 0.40%, UKB: 1.70%, EstB: 0.20%
Asthma	0.0236459	-0.00465585	0.00838489	43	68	83		386	Vertiginous syndromes and other disorders of vestibular system	sense organs	FinnGen: 3.70%, UKB: 0.90%, EstB: 4.60%
Asthma	NA	-0.00382144	-0.00812357	NA	64	151		704	Diseases of hair and hair follicles	dermatologic	FinnGen: 0.70%, UKB: 0.80%, EstB: 2.10%
Asthma	0.0275354	0.00963311	-0.00829145	33	38	152		614	Inflammatory diseases of female pelvic organs	genitourinary	FinnGen: 1.70%, UKB: 1.00%, EstB: 18.80%
Asthma	0.0111887	NA	-0.0189426	67	NA	174		78	Viral warts & HPV	infectious diseases	FinnGen: 1.00%, UKB: 0.10%, EstB: 2.30%
Asthma	NA	-0.00512051	-0.00615231	NA	69	144		702	Degenerative skin conditions and other dermatoses	dermatologic	FinnGen: 0.90%, UKB: 0.70%, EstB: 1.30%
Asthma	0	NA	0.00205422	120	NA	103		345	Epilepsy, recurrent seizures, convulsions	neurological	FinnGen: 1.60%, UKB: 0.70%, EstB: 1.00%
Asthma	0	NA	0.00156944	119	NA	106		695	Erythematous conditions	dermatologic	FinnGen: 1.50%, UKB: 0.40%, EstB: 3.10%
Asthma	0.0115415	0.0117985	-0.00178073	65	30	129		727	Other disorders of synovium, tendon, and bursa	musculoskeletal	FinnGen: 2.50%, UKB: 1.40%, EstB: 4.40%
Asthma	0.00601464	0.00743756	0.00637108	80	42	88		1010	Other tests	other	FinnGen: 5.50%, UKB: 1.70%, EstB: 9.20%
Asthma	NA	-0.0210954	0.00337125	NA	99	97		594	Urinary calculus	genitourinary	FinnGen: 0.90%, UKB: 1.00%, EstB: 2.50%
Asthma	NA	0.000217385	-0.0181106	NA	58	171		706	Diseases of sebaceous glands	dermatologic	FinnGen: 0.70%, UKB: 1.20%, EstB: 3.90%
Asthma	0.0425211	NA	NA	12	NA	NA	FinnGen	80	Postoperative infection	infectious diseases	FinnGen: 1.70%, UKB: 0.60%, EstB: 0.10%
Asthma	0.00203145	NA	-0.0108562	94	NA	158		371	Inflammation of the eye	sense organs	FinnGen: 1.80%, UKB: 0.40%, EstB: 3.90%
Asthma	0.0183545	-0.00392219	0.00121714	49	65	109		535	Gastritis and duodenitis	digestive	FinnGen: 1.80%, UKB: 4.20%, EstB: 8.90%
Asthma	-0.000549096	-0.00660603	NA	122	72	NA		624	Symptoms involving female genital tract	genitourinary	FinnGen: 1.50%, UKB: 1.00%, EstB: 1.20%
Asthma	0.0039532	NA	-0.0218812	86	NA	180		379	Other disorders of eye	sense organs	FinnGen: 2.00%, UKB: 0.40%, EstB: 1.50%
Asthma	0.013486	0.00568432	-0.00347947	59	48	135		835	Internal derangement of knee	injuries & poisonings	FinnGen: 5.60%, UKB: 2.20%, EstB: 3.50%
Asthma	0	NA	-0.0145044	105	NA	164		362	Other retinal disorders	sense organs	FinnGen: 1.10%, UKB: 0.50%, EstB: 2.90%
Asthma	-0.0111879	NA	-0.00269489	131	NA	131		800	Fracture of lower limb	injuries & poisonings	FinnGen: 1.80%, UKB: 0.90%, EstB: 1.10%
Asthma	0.000199053	NA	-0.0205721	99	NA	177		526	Diseases of the jaws	digestive	FinnGen: 1.30%, UKB: 0.10%, EstB: 2.30%
Asthma	2.2984e-06	NA	-0.0232298	100	NA	181		870	Open wounds of head; neck; and trunk	injuries & poisonings	FinnGen: 1.60%, UKB: 0.50%, EstB: 4.40%
Asthma	-0.00205518	NA	-0.00976922	123	NA	156		804	Fracture of hand or wrist	injuries & poisonings	FinnGen: 1.30%, UKB: 0.50%, EstB: 2.30%
Asthma	0	-0.0343825	NA	106	102	NA		172	Skin cancer	neoplasms	FinnGen: 1.00%, UKB: 1.30%, EstB: 0.70%
Asthma	0.0112328	0.0109686	-0.0250523	66	34	183		627	Menopausal and postmenopausal disorders	genitourinary	FinnGen: 2.20%, UKB: 1.70%, EstB: 12.50%
Asthma	NA	-0.0103365	-0.0680613	NA	82	191		619	Noninflammatory female genital disorders	genitourinary	FinnGen: 0.60%, UKB: 1.50%, EstB: 6.30%
Asthma	-0.0228011	-0.0145274	NA	135	87	NA		593	Hematuria	genitourinary	FinnGen: 1.00%, UKB: 2.20%, EstB: 0.30%
Asthma	0.00998909	-0.016725	0.00659159	69	91	87		470	Septal Deviations/Turbinate Hypertrophy	respiratory	FinnGen: 1.50%, UKB: 0.70%, EstB: 3.60%
Asthma	NA	-0.0330988	-0.0147044	NA	101	165		665	Obstetrical/birth trauma	pregnancy complications	FinnGen: 0.50%, UKB: 0.90%, EstB: 1.40%
Asthma	0.0350727	NA	NA	17	NA	NA	FinnGen	514	Abnormal findings examination of lungs	respiratory	FinnGen: 0.90%, UKB: 0.30%, EstB: 0.00%
Asthma	0.0117112	0.00645177	-0.0338583	64	45	188		216	Benign neoplasm of skin	neoplasms	FinnGen: 1.80%, UKB: 1.20%, EstB: 7.60%
Asthma	-0.0369323	-0.0203907	NA	136	98	NA		174	Breast cancer	neoplasms	FinnGen: 1.80%, UKB: 2.10%, EstB: 0.50%
Asthma	0.023615	-0.0402551	0	44	106	119		455	Hemorrhoids	circulatory system	FinnGen: 2.80%, UKB: 3.20%, EstB: 5.60%
Asthma	0.000817014	-0.0392392	0.0198696	96	105	50		454	Varicose veins	circulatory system	FinnGen: 3.00%, UKB: 1.70%, EstB: 5.10%
Asthma	0	-0.0161659	0.0121278	101	90	71		574	Cholelithiasis and cholecystitis	digestive	FinnGen: 3.00%, UKB: 2.30%, EstB: 4.10%
Asthma	-0.00802987	-0.00150424	0.0060163	130	61	89		655	Known or suspected fetal abnormality affecting management of mother	pregnancy complications	FinnGen: 2.30%, UKB: 0.80%, EstB: 1.20%
Asthma	0	-0.00759643	0.00309837	108	76	99		634	Miscarriage; stillbirth	pregnancy complications	FinnGen: 4.70%, UKB: 0.90%, EstB: 5.90%
Asthma	0.0256156	-0.0192293	-0.0184939	36	97	173		427	Cardiac dysrhythmias	circulatory system	FinnGen: 5.20%, UKB: 3.60%, EstB: 6.90%
Asthma	-0.0045162	0.0103521	-0.0111232	125	36	160		1009	Injury, NOS	other	FinnGen: 4.20%, UKB: 1.20%, EstB: 7.20%
Asthma	-0.00590452	-0.0119433	0.00975685	126	86	76		218	Benign neoplasm of uterus	neoplasms	FinnGen: 3.40%, UKB: 1.70%, EstB: 8.10%
Asthma	0.00453704	-0.00996216	-0.00792021	82	81	150		618	Genital prolapse	genitourinary	FinnGen: 1.70%, UKB: 1.70%, EstB: 1.70%
Asthma	0	-0.0188172	0.00939485	117	95	78		803	Fracture of upper limb	injuries & poisonings	FinnGen: 2.80%, UKB: 1.10%, EstB: 2.30%
Asthma	0.0131098	-0.0117451	-0.0246191	60	85	182		366	Cataract	sense organs	FinnGen: 2.30%, UKB: 2.60%, EstB: 2.20%
Asthma	-0.00389358	-0.00452398	-0.0011901	124	66	128		628	Ovarian cyst	genitourinary	FinnGen: 2.40%, UKB: 0.80%, EstB: 2.10%
Asthma	0.00937168	-0.0116626	-0.0317955	72	84	187		600	Hyperplasia of prostate	genitourinary	FinnGen: 1.60%, UKB: 1.60%, EstB: 2.90%
Asthma	0.00385773	-0.0320849	-0.00957025	87	100	155		272	Disorders of lipoid metabolism	endocrine/metabolic	FinnGen: 2.60%, UKB: 4.80%, EstB: 5.80%
Asthma	-0.0125445	-0.0156666	-0.00714652	132	89	147		622	Polyp of female genital organs	genitourinary	FinnGen: 1.80%, UKB: 1.70%, EstB: 2.70%
Asthma	-0.117528	-0.0359346	-0.13939	138	103	192		intercept	Intercept	baseline	NA
Epilepsy	NA	NA	0.433861	NA	NA	1	EstB	958	Certain early complications of trauma or procedure	injuries & poisonings	FinnGen: 0.10%, UKB: 0.10%, EstB: 0.10%
Epilepsy	NA	2.31316	NA	NA	1	NA	UKB	383	Otosclerosis	sense organs	FinnGen: 0.40%, UKB: 0.00%, EstB: 0.20%
Epilepsy	0.11046	NA	NA	4	NA	NA	FinnGen	295	Schizophrenia and other psychotic disorders	mental disorders	FinnGen: 2.00%, UKB: 0.20%, EstB: 0.60%
Epilepsy	NA	NA	0.0723507	NA	NA	14	EstB	497	Bronchitis	respiratory	FinnGen: 0.10%, UKB: 0.10%, EstB: 1.30%
Epilepsy	NA	NA	0.071904	NA	NA	15	EstB	380	Disorders of external ear	sense organs	FinnGen: 0.70%, UKB: 0.20%, EstB: 9.40%
Epilepsy	NA	0.292321	NA	NA	9	NA	UKB	596	Other disorders of bladder	genitourinary	FinnGen: 0.40%, UKB: 1.40%, EstB: 1.00%
Epilepsy	NA	NA	0.0590461	NA	NA	21		90	Sexually transmitted infections (not HIV or hepatitis)	infectious diseases	FinnGen: 0.20%, UKB: 0.00%, EstB: 6.30%
Epilepsy	NA	NA	0.0569628	NA	NA	22		353	Nerve root and plexus disorders	neurological	FinnGen: 0.60%, UKB: 0.10%, EstB: 2.80%
Epilepsy	NA	NA	0.0561107	NA	NA	24		647	Infectious and parasitic complications affecting pregnancy	pregnancy complications	FinnGen: 0.40%, UKB: 0.10%, EstB: 0.90%
Epilepsy	0.057313	NA	NA	18	NA	NA	FinnGen	290	Delirium dementia and amnestic and other cognitive disorders	mental disorders	FinnGen: 0.70%, UKB: 0.30%, EstB: 0.40%
Epilepsy	NA	0.2529	NA	NA	14	NA	UKB	585	Renal failure	genitourinary	FinnGen: 0.40%, UKB: 1.70%, EstB: 0.20%
Epilepsy	NA	NA	0.054546	NA	NA	25		352	Disorders of other cranial nerves	neurological	FinnGen: 0.80%, UKB: 0.20%, EstB: 1.90%
Epilepsy	NA	NA	0.046161	NA	NA	28		479	Other upper respiratory disease	respiratory	FinnGen: 0.60%, UKB: 0.50%, EstB: 1.30%
Epilepsy	NA	0.238937	NA	NA	16	NA	UKB	790	Nonspecific findings on examination of blood	symptoms	FinnGen: 0.20%, UKB: 1.00%, EstB: 0.10%
Epilepsy	NA	0.212983	NA	NA	18	NA	UKB	571	Chronic liver disease and cirrhosis	digestive	FinnGen: 0.40%, UKB: 0.60%, EstB: 0.60%
Epilepsy	NA	NA	0.0420274	NA	NA	33		522	Diseases of pulp and periapical tissues	digestive	FinnGen: 0.50%, UKB: 0.30%, EstB: 2.50%
Epilepsy	0.0514653	NA	NA	24	NA	NA		567	Peritonitis and retroperitoneal infections	digestive	FinnGen: 0.10%, UKB: 0.10%, EstB: 0.10%
Epilepsy	NA	0.203216	NA	NA	20	NA	UKB	561	Symptoms involving digestive system	digestive	FinnGen: 0.60%, UKB: 2.20%, EstB: 0.40%
Epilepsy	NA	0.193932	NA	NA	21	NA		850	Hemorrhage or hematoma complicating a procedure	injuries & poisonings	FinnGen: 1.00%, UKB: 0.80%, EstB: 0.10%
Epilepsy	NA	NA	0.0303868	NA	NA	40		761	Cervicalgia	symptoms	FinnGen: 0.50%, UKB: 0.30%, EstB: 5.60%
Epilepsy	0.0427644	NA	NA	30	NA	NA		649	Other conditions or status of the mother complicating pregnancy, childbirth, or the puerperium	pregnancy complications	FinnGen: 1.90%, UKB: 0.10%, EstB: 0.30%
Epilepsy	NA	NA	0.027215	NA	NA	42		613	Other nonmalignant breast conditions	genitourinary	FinnGen: 0.40%, UKB: 0.20%, EstB: 3.90%
Epilepsy	NA	0.180681	NA	NA	24	NA		318	Tobacco use disorder	mental disorders	FinnGen: 0.20%, UKB: 2.70%, EstB: 0.10%
Epilepsy	0.0471443	NA	0.097074	26	NA	9	EstB	304	Adjustment reaction	mental disorders	FinnGen: 1.20%, UKB: 0.00%, EstB: 2.70%
Epilepsy	0.053146	NA	0.0689951	21	NA	16	EstB	394	Rheumatic disease of the heart valves	circulatory system	FinnGen: 1.10%, UKB: 0.80%, EstB: 1.10%
Epilepsy	0.0406505	NA	NA	33	NA	NA		80	Postoperative infection	infectious diseases	FinnGen: 1.70%, UKB: 0.60%, EstB: 0.10%
Epilepsy	NA	0.168654	NA	NA	26	NA		532	Dysphagia	digestive	FinnGen: 0.50%, UKB: 0.90%, EstB: 0.20%
Epilepsy	NA	NA	0.0226499	NA	NA	47		420	Carditis	circulatory system	FinnGen: 0.30%, UKB: 0.30%, EstB: 1.70%
Epilepsy	0.0385733	NA	NA	35	NA	NA		653	Problems associated with amniotic cavity and membranes	pregnancy complications	FinnGen: 1.20%, UKB: 0.30%, EstB: 0.40%
Epilepsy	NA	NA	0.0222188	NA	NA	49		743	Osteoporosis, osteopenia and pathological fracture	musculoskeletal	FinnGen: 0.40%, UKB: 1.30%, EstB: 1.40%
Epilepsy	NA	0.409081	0.0246057	NA	3	45	UKB	459	Other disorders of circulatory system	circulatory system	FinnGen: 0.10%, UKB: 2.70%, EstB: 0.60%
Epilepsy	0.0367913	NA	NA	37	NA	NA		378	Strabismus and other disorders of binocular eye movements	sense organs	FinnGen: 0.60%, UKB: 0.20%, EstB: 0.30%
Epilepsy	NA	NA	0.0163912	NA	NA	51		732	Osteochondropathies	musculoskeletal	FinnGen: 0.20%, UKB: 0.10%, EstB: 5.10%
Epilepsy	NA	NA	0.0145273	NA	NA	54		372	Disorders of conjunctiva	sense organs	FinnGen: 0.30%, UKB: 0.10%, EstB: 1.40%
Epilepsy	NA	NA	0.0136234	NA	NA	55		367	Disorders of refraction and accommodation; blindness and low vision	sense organs	FinnGen: 0.60%, UKB: 0.50%, EstB: 22.80%
Epilepsy	0.0342443	NA	NA	41	NA	NA		720	Spinal stenosis	musculoskeletal	FinnGen: 1.50%, UKB: 0.60%, EstB: 0.80%
Epilepsy	NA	0.133302	NA	NA	32	NA		789	Nausea and vomiting	symptoms	FinnGen: 0.40%, UKB: 1.80%, EstB: 0.40%
Epilepsy	0.0332446	NA	NA	43	NA	NA		781	Symptoms involving nervous and musculoskeletal systems	symptoms	FinnGen: 2.40%, UKB: 1.00%, EstB: 0.10%
Epilepsy	0.154049	0.13979	0.169776	2	31	3	FinnGen, EstB	age	Age	baseline	NA
Epilepsy	NA	NA	0.0100346	NA	NA	61		241	Nontoxic nodular goiter	endocrine/metabolic	FinnGen: 0.70%, UKB: 0.20%, EstB: 2.80%
Epilepsy	NA	NA	0.00770972	NA	NA	66		1000	Burns	other	FinnGen: 0.40%, UKB: 0.10%, EstB: 1.40%
Epilepsy	0.0255969	NA	NA	50	NA	NA		211	Benign neoplasm of other parts of digestive system	neoplasms	FinnGen: 0.30%, UKB: 0.70%, EstB: 0.30%
Epilepsy	NA	NA	0.00533732	NA	NA	69		840	Sprains and strains	injuries & poisonings	FinnGen: 1.00%, UKB: 0.10%, EstB: 1.30%
Epilepsy	NA	0.0915638	NA	NA	40	NA		965	Poisoning by analgesics, antipyretics, and antirheumatics	injuries & poisonings	FinnGen: 0.00%, UKB: 1.30%, EstB: 0.00%
Epilepsy	NA	0.0870247	NA	NA	42	NA		519	Other diseases of respiratory system, not elsewhere classified	respiratory	FinnGen: 0.20%, UKB: 1.30%, EstB: 0.80%
Epilepsy	0.0219806	NA	NA	55	NA	NA		514	Abnormal findings examination of lungs	respiratory	FinnGen: 0.90%, UKB: 0.30%, EstB: 0.00%
Epilepsy	NA	NA	0.00162684	NA	NA	76		303	Psychogenic and somatoform disorders	mental disorders	FinnGen: 0.60%, UKB: 0.10%, EstB: 7.10%
Epilepsy	NA	0.0861658	NA	NA	43	NA		1019	Other ill-defined and unknown causes of morbidity and mortality	other	FinnGen: 0.40%, UKB: 2.90%, EstB: 0.00%
Epilepsy	0.0426816	NA	0.0408835	31	NA	34		340	Migraine	neurological	FinnGen: 2.00%, UKB: 0.40%, EstB: 3.50%
Epilepsy	NA	NA	0.00147231	NA	NA	77		819	Skull and face fracture and other intercranial injury	injuries & poisonings	FinnGen: 1.00%, UKB: 0.40%, EstB: 0.90%
Epilepsy	0.021185	NA	NA	56	NA	NA		199	Neoplasm of uncertain behavior	neoplasms	FinnGen: 1.20%, UKB: 0.20%, EstB: 0.40%
Epilepsy	0.0323181	NA	0.0597113	44	NA	18	EstB	695	Erythematous conditions	dermatologic	FinnGen: 1.50%, UKB: 0.40%, EstB: 3.10%
Epilepsy	0.0609855	0.126498	NA	14	34	NA	FinnGen	788	Syncope and collapse	symptoms	FinnGen: 1.20%, UKB: 1.20%, EstB: 0.70%
Epilepsy	0.0714287	0.0997943	0.120465	10	37	4	FinnGen, EstB	296	Mood disorders	mental disorders	FinnGen: 6.40%, UKB: 1.60%, EstB: 13.80%
Epilepsy	0.0351653	NA	0.0427249	39	NA	32		365	Glaucoma	sense organs	FinnGen: 1.20%, UKB: 0.60%, EstB: 2.00%
Epilepsy	0.0467152	0.190596	0.0784353	27	22	11	EstB	433	Cerebrovascular disease	circulatory system	FinnGen: 2.60%, UKB: 1.10%, EstB: 2.40%
Epilepsy	NA	NA	0.000289667	NA	NA	88		766	Neuralgia, neuritis, and radiculitis NOS	symptoms	FinnGen: 0.50%, UKB: 0.20%, EstB: 12.20%
Epilepsy	-0.206831	-0.0702209	-0.211372	1	48	2	FinnGen, EstB	sex	Sex	baseline	NA
Epilepsy	NA	NA	0.000276563	NA	NA	89		477	Epistaxis or throat hemorrhage	respiratory	FinnGen: 0.50%, UKB: 0.30%, EstB: 1.00%
Epilepsy	NA	NA	0.000107688	NA	NA	91		700	Corns and callosities	dermatologic	FinnGen: 0.20%, UKB: 0.00%, EstB: 0.90%
Epilepsy	0.0202094	NA	0.0925907	59	NA	10	EstB	870	Open wounds of head; neck; and trunk	injuries & poisonings	FinnGen: 1.60%, UKB: 0.50%, EstB: 4.40%
Epilepsy	0.0483019	NA	0.0126759	25	NA	57		362	Other retinal disorders	sense organs	FinnGen: 1.10%, UKB: 0.50%, EstB: 2.90%
Epilepsy	NA	NA	9.51895e-05	NA	NA	92		180	Cervical cancer and dysplasia	neoplasms	FinnGen: 1.10%, UKB: 0.30%, EstB: 3.00%
Epilepsy	0.0791455	NA	0.00051059	8	NA	82	FinnGen	646	Other complications of pregnancy NEC	pregnancy complications	FinnGen: 1.40%, UKB: 0.40%, EstB: 1.70%
Epilepsy	0.0120094	NA	NA	69	NA	NA		773	Pain in limb	symptoms	FinnGen: 2.20%, UKB: 1.00%, EstB: 0.70%
Epilepsy	NA	NA	7.48018e-06	NA	NA	95		220	Benign neoplasm of ovary	neoplasms	FinnGen: 0.30%, UKB: 0.20%, EstB: 1.80%
Epilepsy	0.0104228	NA	NA	71	NA	NA		292	Neurological disorders	mental disorders	FinnGen: 1.10%, UKB: 0.80%, EstB: 0.20%
Epilepsy	0.0103654	NA	NA	72	NA	NA		293	Symptoms involving head and neck	mental disorders	FinnGen: 2.50%, UKB: 0.50%, EstB: 1.20%
Epilepsy	0.0451649	NA	0.00983702	28	NA	63		800	Fracture of lower limb	injuries & poisonings	FinnGen: 1.80%, UKB: 0.90%, EstB: 1.10%
Epilepsy	0.118822	0.0433353	0.109318	3	53	6	FinnGen, EstB	317	Alcohol-related disorders	mental disorders	FinnGen: 2.40%, UKB: 1.80%, EstB: 1.60%
Epilepsy	0.0276272	NA	0.0295215	48	NA	41		801	Fracture of ankle and foot	injuries & poisonings	FinnGen: 1.70%, UKB: 0.30%, EstB: 2.20%
Epilepsy	0.00353118	NA	NA	79	NA	NA		652	Malposition and malpresentation of fetus or obstruction	pregnancy complications	FinnGen: 1.70%, UKB: 0.30%, EstB: 0.60%
Epilepsy	NA	NA	-3.87202e-05	NA	NA	109		245	Thyroiditis	endocrine/metabolic	FinnGen: 0.20%, UKB: 0.00%, EstB: 3.20%
Epilepsy	NA	0.25018	0.000435067	NA	15	84	UKB	702	Degenerative skin conditions and other dermatoses	dermatologic	FinnGen: 0.90%, UKB: 0.70%, EstB: 1.30%
Epilepsy	NA	NA	-0.000254137	NA	NA	111		798	Malaise and fatigue	symptoms	FinnGen: 0.50%, UKB: 0.60%, EstB: 2.30%
Epilepsy	NA	NA	-0.000278613	NA	NA	112		656	Other perinatal conditions of fetus or newborn	pregnancy complications	FinnGen: 0.20%, UKB: 0.10%, EstB: 1.90%
Epilepsy	NA	-0.00639203	NA	NA	63	NA		426	Cardiac conduction disorders	circulatory system	FinnGen: 0.70%, UKB: 1.10%, EstB: 0.50%
Epilepsy	NA	NA	-0.00033404	NA	NA	114		729	Other disorders of soft tissues	musculoskeletal	FinnGen: 1.20%, UKB: 0.90%, EstB: 5.70%
Epilepsy	NA	NA	-0.000433548	NA	NA	115		370	Keratitis	sense organs	FinnGen: 0.90%, UKB: 0.00%, EstB: 1.20%
Epilepsy	NA	0.0217704	0.065405	NA	56	17	EstB	591	Urinary tract infection	genitourinary	FinnGen: 0.60%, UKB: 1.70%, EstB: 1.60%
Epilepsy	NA	-0.0231402	NA	NA	68	NA		563	Constipation	digestive	FinnGen: 0.50%, UKB: 1.60%, EstB: 0.70%
Epilepsy	-0.000368158	NA	NA	88	NA	NA		615	Endometriosis	genitourinary	FinnGen: 1.40%, UKB: 0.70%, EstB: 1.30%
Epilepsy	NA	NA	-0.00170456	NA	NA	122		915	Superficial injury without mention of infection	injuries & poisonings	FinnGen: 0.90%, UKB: 0.70%, EstB: 6.00%
Epilepsy	0.0604235	0.0149569	NA	15	57	NA	FinnGen	208	Benign neoplasm of colon	neoplasms	FinnGen: 1.30%, UKB: 2.30%, EstB: 0.30%
Epilepsy	NA	-0.0313376	NA	NA	69	NA		525	Other diseases of the teeth and supporting structures	digestive	FinnGen: 0.50%, UKB: 0.40%, EstB: 0.30%
Epilepsy	NA	NA	-0.00198953	NA	NA	124		256	Ovarian dysfunction	endocrine/metabolic	FinnGen: 0.20%, UKB: 0.00%, EstB: 4.10%
Epilepsy	0.0535635	0.0481058	0.0973247	20	51	8	FinnGen, EstB	480	Pneumonia	respiratory	FinnGen: 2.60%, UKB: 1.10%, EstB: 5.40%
Epilepsy	NA	-0.0363049	NA	NA	71	NA		285	Other anemias	hematopoietic	FinnGen: 0.60%, UKB: 1.50%, EstB: 0.20%
Epilepsy	0.025738	NA	0.0114237	49	NA	59		523	Gingival and periodontal diseases	digestive	FinnGen: 1.00%, UKB: 0.20%, EstB: 6.40%
Epilepsy	NA	NA	-0.00315426	NA	NA	128		502	Postinflammatory pulmonary fibrosis	respiratory	FinnGen: 0.10%, UKB: 0.10%, EstB: 0.20%
Epilepsy	NA	NA	-0.00401906	NA	NA	130		947	Urticaria	dermatologic	FinnGen: 1.00%, UKB: 0.10%, EstB: 1.80%
Epilepsy	0.0300431	NA	0.00695021	46	NA	67		78	Viral warts & HPV	infectious diseases	FinnGen: 1.00%, UKB: 0.10%, EstB: 2.30%
Epilepsy	-0.00145448	NA	NA	95	NA	NA		301	Personality disorders	mental disorders	FinnGen: 1.50%, UKB: 0.10%, EstB: 0.30%
Epilepsy	-0.00169002	NA	NA	96	NA	NA		783	Fever of unknown origin	symptoms	FinnGen: 1.40%, UKB: 0.60%, EstB: 0.50%
Epilepsy	-0.00261981	NA	NA	98	NA	NA		642	Hypertension complicating pregnancy, childbirth, and the puerperium	pregnancy complications	FinnGen: 1.30%, UKB: 0.20%, EstB: 0.50%
Epilepsy	NA	NA	-0.00662608	NA	NA	135		481	Influenza	respiratory	FinnGen: 0.20%, UKB: 0.00%, EstB: 1.50%
Epilepsy	NA	NA	-0.00734081	NA	NA	136		215	Other benign neoplasm of connective and other soft tissue	neoplasms	FinnGen: 0.30%, UKB: 0.20%, EstB: 1.80%
Epilepsy	NA	NA	-0.00885937	NA	NA	137		733	Other disorders of bone and cartilage	musculoskeletal	FinnGen: 0.50%, UKB: 0.70%, EstB: 1.20%
Epilepsy	-0.00350317	NA	NA	100	NA	NA		728	Disorders of muscle, ligament, and fascia	musculoskeletal	FinnGen: 1.30%, UKB: 0.60%, EstB: 1.00%
Epilepsy	0.0170562	NA	0.0179701	64	NA	50		300	Anxiety disorders	mental disorders	FinnGen: 3.20%, UKB: 0.90%, EstB: 9.50%
Epilepsy	NA	NA	-0.0100682	NA	NA	139		736	Other acquired deformities of limbs	musculoskeletal	FinnGen: 0.10%, UKB: 0.30%, EstB: 0.90%
Epilepsy	0.0142312	NA	0.0237316	68	NA	46		939	Atopic/contact dermatitis due to other or unspecified	dermatologic	FinnGen: 3.10%, UKB: 0.40%, EstB: 14.60%
Epilepsy	NA	NA	-0.0107758	NA	NA	141		690	Erythematosquamous dermatosis	dermatologic	FinnGen: 0.70%, UKB: 0.00%, EstB: 3.10%
Epilepsy	0.0588179	NA	-0.0011652	16	NA	120	FinnGen	804	Fracture of hand or wrist	injuries & poisonings	FinnGen: 1.30%, UKB: 0.50%, EstB: 2.30%
Epilepsy	-0.00558859	NA	NA	104	NA	NA		676	Other disorders of the breast associated with childbirth and disorders of lactation	pregnancy complications	FinnGen: 0.00%, UKB: 0.00%, EstB: 0.20%
Epilepsy	NA	NA	-0.0139036	NA	NA	144		521	Diseases of hard tissues of teeth	digestive	FinnGen: 0.60%, UKB: 0.40%, EstB: 0.20%
Epilepsy	NA	-0.0943973	NA	NA	81	NA		573	Other disorders of liver	digestive	FinnGen: 0.90%, UKB: 1.00%, EstB: 0.50%
Epilepsy	-0.00560989	NA	NA	105	NA	NA		687	Symptoms affecting skin	dermatologic	FinnGen: 1.50%, UKB: 0.90%, EstB: 0.50%
Epilepsy	NA	NA	-0.0139642	NA	NA	145		770	Myalgia and myositis unspecified	symptoms	FinnGen: 0.50%, UKB: 0.10%, EstB: 5.90%
Epilepsy	NA	-0.0999791	NA	NA	83	NA		960	Poisoning by antibiotics	injuries & poisonings	FinnGen: 1.10%, UKB: 3.30%, EstB: 0.00%
Epilepsy	-0.00111162	0.276327	NA	92	12	NA	UKB	562	Diverticulosis and diverticulitis	digestive	FinnGen: 2.20%, UKB: 3.80%, EstB: 0.40%
Epilepsy	NA	NA	-0.0151768	NA	NA	148		382	Otalgia	sense organs	FinnGen: 0.10%, UKB: 0.00%, EstB: 2.30%
Epilepsy	NA	NA	-0.0153662	NA	NA	149		737	Curvature of spine	musculoskeletal	FinnGen: 0.10%, UKB: 0.20%, EstB: 1.90%
Epilepsy	NA	0.170561	0	NA	25	106		41	Bacterial infection NOS	infectious diseases	FinnGen: 0.80%, UKB: 1.40%, EstB: 2.30%
Epilepsy	NA	NA	-0.0165381	NA	NA	151		520	Disorders of tooth development	digestive	FinnGen: 0.40%, UKB: 0.20%, EstB: 0.80%
Epilepsy	NA	-0.105085	NA	NA	85	NA		374	Other disorders of eyelids	sense organs	FinnGen: 0.90%, UKB: 0.70%, EstB: 0.50%
Epilepsy	NA	NA	-0.0166699	NA	NA	152		369	Infection of the eye	sense organs	FinnGen: 1.10%, UKB: 0.10%, EstB: 11.20%
Epilepsy	0.0119678	NA	0.0128362	70	NA	56		830	Dislocation	injuries & poisonings	FinnGen: 5.30%, UKB: 0.30%, EstB: 6.80%
Epilepsy	-0.00959597	NA	NA	111	NA	NA		569	Other disorders of intestine	digestive	FinnGen: 0.20%, UKB: 0.60%, EstB: 0.30%
Epilepsy	0.0350745	NA	0	40	NA	99		428	Congestive heart failure; nonhypertensive	circulatory system	FinnGen: 0.70%, UKB: 0.80%, EstB: 1.30%
Epilepsy	0.0335941	NA	0	42	NA	97		696	Psoriasis and related disorders	dermatologic	FinnGen: 1.30%, UKB: 0.40%, EstB: 3.50%
Epilepsy	NA	NA	-0.0201896	NA	NA	156		703	Diseases of nail, NOS	dermatologic	FinnGen: 0.20%, UKB: 0.10%, EstB: 2.30%
Epilepsy	0.0569702	-0.0399077	NA	19	73	NA	FinnGen	174	Breast cancer	neoplasms	FinnGen: 1.80%, UKB: 2.10%, EstB: 0.50%
Epilepsy	NA	-0.113863	NA	NA	88	NA		689	Disorder of skin and subcutaneous tissue NOS	dermatologic	FinnGen: 0.20%, UKB: 0.90%, EstB: 0.30%
Epilepsy	-0.00132558	NA	0.0435306	93	NA	30		590	Pyelonephritis	genitourinary	FinnGen: 1.10%, UKB: 0.20%, EstB: 4.00%
Epilepsy	NA	0.0684319	0.00291733	NA	49	71		706	Diseases of sebaceous glands	dermatologic	FinnGen: 0.70%, UKB: 1.20%, EstB: 3.90%
Epilepsy	0.0276887	NA	5.7421e-05	47	NA	94		636	Early or threatened labor; hemorrhage in early pregnancy	pregnancy complications	FinnGen: 2.60%, UKB: 0.40%, EstB: 3.10%
Epilepsy	0.0378218	0.0884273	0.0338109	36	41	37		550	Abdominal hernia	digestive	FinnGen: 4.60%, UKB: 6.70%, EstB: 2.10%
Epilepsy	NA	NA	-0.0223209	NA	NA	160		54	Herpes simplex	infectious diseases	FinnGen: 0.30%, UKB: 0.00%, EstB: 2.30%
Epilepsy	0.0902728	NA	-0.0212436	5	NA	158	FinnGen	440	Atherosclerosis	circulatory system	FinnGen: 1.10%, UKB: 0.20%, EstB: 1.10%
Epilepsy	-0.0143116	NA	0.10054	115	NA	7	EstB	916	Contusion	injuries & poisonings	FinnGen: 2.60%, UKB: 0.20%, EstB: 13.60%
Epilepsy	0.0234226	NA	5.7864e-05	53	NA	93		817	Concussion	injuries & poisonings	FinnGen: 1.20%, UKB: 0.00%, EstB: 0.80%
Epilepsy	NA	NA	-0.0315477	NA	NA	167		110	Dermatophytosis / Dermatomycosis	infectious diseases	FinnGen: 0.30%, UKB: 0.00%, EstB: 11.90%
Epilepsy	0.0365987	0.164002	0.00789873	38	28	65		626	Disorders of menstruation and other abnormal bleeding from female genital tract	genitourinary	FinnGen: 5.40%, UKB: 2.80%, EstB: 12.00%
Epilepsy	NA	-0.146109	NA	NA	94	NA		558	Noninfectious gastroenteritis	digestive	FinnGen: 0.40%, UKB: 2.40%, EstB: 0.30%
Epilepsy	NA	NA	-0.0317728	NA	NA	168		610	Benign mammary dysplasias	genitourinary	FinnGen: 0.70%, UKB: 0.40%, EstB: 5.40%
Epilepsy	0.0207816	0.352359	0.000700592	57	5	81	UKB	278	Overweight, obesity and other hyperalimentation	endocrine/metabolic	FinnGen: 1.90%, UKB: 1.50%, EstB: 3.10%
Epilepsy	0.0792258	NA	-0.0219746	7	NA	159	FinnGen	483	Acute bronchitis and bronchiolitis	respiratory	FinnGen: 0.70%, UKB: 0.00%, EstB: 18.20%
Epilepsy	NA	NA	-0.0324473	NA	NA	169		242	Thyrotoxicosis with or without goiter	endocrine/metabolic	FinnGen: 0.70%, UKB: 0.30%, EstB: 1.50%
Epilepsy	NA	NA	-0.0354078	NA	NA	170		528	Diseases of the oral soft tissues, excluding lesions specific for gingiva and tongue	digestive	FinnGen: 0.80%, UKB: 0.50%, EstB: 0.80%
Epilepsy	0.0755505	-0.121145	NA	9	89	NA	FinnGen	578	Gastrointestinal hemorrhage	digestive	FinnGen: 0.90%, UKB: 3.10%, EstB: 0.10%
Epilepsy	NA	NA	-0.0373777	NA	NA	171		289	Other diseases of blood and blood-forming organs	hematopoietic	FinnGen: 0.70%, UKB: 0.60%, EstB: 1.50%
Epilepsy	-0.000367616	0.273929	0.0439494	87	13	29	UKB	785	Abdominal pain	symptoms	FinnGen: 11.30%, UKB: 6.00%, EstB: 12.80%
Epilepsy	NA	NA	-0.0406859	NA	NA	175		586	Other disorders of the kidney and ureters	genitourinary	FinnGen: 0.20%, UKB: 0.60%, EstB: 1.30%
Epilepsy	NA	NA	-0.0420803	NA	NA	176		130	Spirochetal infection	infectious diseases	FinnGen: 0.20%, UKB: 0.00%, EstB: 1.60%
Epilepsy	-4.31373e-05	NA	0.0100073	83	NA	62		745	Pain in joint	musculoskeletal	FinnGen: 3.40%, UKB: 1.20%, EstB: 7.90%
Epilepsy	NA	-0.224025	NA	NA	100	NA		195	Cancer, suspected or other	neoplasms	FinnGen: 0.30%, UKB: 2.70%, EstB: 0.30%
Epilepsy	0.0649168	NA	-0.0258459	12	NA	162	FinnGen	464	Acute sinusitis	respiratory	FinnGen: 1.50%, UKB: 0.00%, EstB: 12.70%
Epilepsy	NA	NA	-0.0577919	NA	NA	179		472	Chronic pharyngitis and nasopharyngitis	respiratory	FinnGen: 1.20%, UKB: 0.10%, EstB: 3.70%
Epilepsy	NA	-0.241887	NA	NA	101	NA		197	Chemotherapy	neoplasms	FinnGen: 0.10%, UKB: 2.10%, EstB: 0.20%
Epilepsy	NA	NA	-0.0586194	NA	NA	180		625	Pain and other symptoms associated with female genital organs	genitourinary	FinnGen: 0.10%, UKB: 0.40%, EstB: 1.30%
Epilepsy	NA	NA	-0.0682984	NA	NA	181		112	Candidiasis	infectious diseases	FinnGen: 0.20%, UKB: 0.20%, EstB: 11.80%
Epilepsy	NA	-0.0688918	0.0306507	NA	80	39		594	Urinary calculus	genitourinary	FinnGen: 0.90%, UKB: 1.00%, EstB: 2.50%
Epilepsy	NA	-0.263964	NA	NA	103	NA		1100	Family history	other	FinnGen: 0.00%, UKB: 0.40%, EstB: 0.00%
Epilepsy	0.0584838	-0.0659302	0.0593331	17	79	20	FinnGen, EstB	401	Hypertension	circulatory system	FinnGen: 7.40%, UKB: 10.60%, EstB: 22.80%
Epilepsy	NA	NA	-0.0725806	NA	NA	184		765	Cervical radiculitis	symptoms	FinnGen: 0.80%, UKB: 0.10%, EstB: 2.20%
Epilepsy	NA	NA	-0.0767464	NA	NA	185		913	Toxic effect of venom	injuries & poisonings	FinnGen: 0.10%, UKB: 0.00%, EstB: 1.70%
Epilepsy	NA	-0.278759	NA	NA	106	NA		323	Encephalitis	neurological	FinnGen: 0.10%, UKB: 0.00%, EstB: 0.20%
Epilepsy	NA	NA	-0.088714	NA	NA	189		741	Symptoms and disorders of the joints	musculoskeletal	FinnGen: 0.40%, UKB: 0.50%, EstB: 2.00%
Epilepsy	0.000186739	0.127063	0.0596714	81	33	19	EstB	760	Back pain	symptoms	FinnGen: 3.70%, UKB: 1.80%, EstB: 24.50%
Epilepsy	NA	NA	-0.105993	NA	NA	190		592	Cystitis and urethritis	genitourinary	FinnGen: 0.70%, UKB: 0.40%, EstB: 12.30%
Epilepsy	NA	NA	-0.184834	NA	NA	191		611	Abnormal findings on mammogram or breast exam	genitourinary	FinnGen: 0.70%, UKB: 0.20%, EstB: 1.70%
Epilepsy	-0.108055	NA	NA	140	NA	NA		185	Cancer of prostate	neoplasms	FinnGen: 0.70%, UKB: 0.60%, EstB: 0.20%
Epilepsy	0.0248302	0.163918	0.00279488	51	29	72		512	Other symptoms of respiratory system	respiratory	FinnGen: 4.50%, UKB: 1.40%, EstB: 2.20%
Epilepsy	-0.00370582	NA	0.0110057	101	NA	60		871	Open wounds of extremities	injuries & poisonings	FinnGen: 1.70%, UKB: 0.70%, EstB: 7.80%
Epilepsy	-0.0329049	NA	0.0538799	126	NA	26		526	Diseases of the jaws	digestive	FinnGen: 1.30%, UKB: 0.10%, EstB: 2.30%
Epilepsy	0.0526885	0.342949	-0.0205729	22	7	157	UKB	496	Chronic airway obstruction	respiratory	FinnGen: 1.30%, UKB: 1.50%, EstB: 3.80%
Epilepsy	-0.0339363	NA	0.0471661	127	NA	27		475	Chronic sinusitis	respiratory	FinnGen: 1.80%, UKB: 0.30%, EstB: 2.20%
Epilepsy	0.065665	NA	-0.0800583	11	NA	187	FinnGen	742	Derangement of joint, non-traumatic	musculoskeletal	FinnGen: 1.30%, UKB: 0.50%, EstB: 1.10%
Epilepsy	-0.0906393	NA	0.0771097	139	NA	12	EstB	540	Appendiceal conditions	digestive	FinnGen: 1.60%, UKB: 0.50%, EstB: 0.90%
Epilepsy	0.0177066	NA	-0.00197627	62	NA	123		371	Inflammation of the eye	sense organs	FinnGen: 1.80%, UKB: 0.40%, EstB: 3.90%
Epilepsy	-0.00634414	0.348027	0.0159961	106	6	52	UKB	535	Gastritis and duodenitis	digestive	FinnGen: 1.80%, UKB: 4.20%, EstB: 8.90%
Epilepsy	-0.0246928	0.284097	0.0564397	122	10	23	UKB	495	Asthma	respiratory	FinnGen: 4.30%, UKB: 4.10%, EstB: 4.10%
Epilepsy	0.0179884	0.377127	-0.00135962	61	4	121	UKB	427	Cardiac dysrhythmias	circulatory system	FinnGen: 5.20%, UKB: 3.60%, EstB: 6.90%
Epilepsy	NA	-0.00415207	0	NA	62	102		665	Obstetrical/birth trauma	pregnancy complications	FinnGen: 0.50%, UKB: 0.90%, EstB: 1.40%
Epilepsy	0.0525849	NA	-0.0698856	23	NA	182		368	Visual disturbances	sense organs	FinnGen: 1.10%, UKB: 0.50%, EstB: 1.60%
Epilepsy	0.0153362	0.164862	0.00177197	66	27	75		306	Other mental disorder	mental disorders	FinnGen: 1.90%, UKB: 4.10%, EstB: 3.30%
Epilepsy	NA	0.0835059	-0.00499945	NA	46	134		619	Noninflammatory female genital disorders	genitourinary	FinnGen: 0.60%, UKB: 1.50%, EstB: 6.30%
Epilepsy	0.00601668	NA	-0.000555519	76	NA	117		8	Intestinal infection	infectious diseases	FinnGen: 2.10%, UKB: 0.50%, EstB: 4.90%
Epilepsy	NA	-0.00937807	-0.000149725	NA	64	110		704	Diseases of hair and hair follicles	dermatologic	FinnGen: 0.70%, UKB: 0.80%, EstB: 2.10%
Epilepsy	-0.0148707	0.11762	0.109724	116	35	5	EstB	366	Cataract	sense organs	FinnGen: 2.30%, UKB: 2.60%, EstB: 2.20%
Epilepsy	0.0203274	0.113749	0.000291745	58	36	87		250	Diabetes mellitus	endocrine/metabolic	FinnGen: 4.30%, UKB: 3.10%, EstB: 4.10%
Epilepsy	-0.000250126	NA	-0.000284928	86	NA	113		1001	Foreign body injury	other	FinnGen: 1.10%, UKB: 0.20%, EstB: 4.60%
Epilepsy	0.0199091	NA	-0.0161265	60	NA	150		379	Other disorders of eye	sense organs	FinnGen: 2.00%, UKB: 0.40%, EstB: 1.50%
Epilepsy	-0.00863908	0.0710289	NA	109	47	NA		555	Inflammatory bowel disease and other gastroenteritis and colitis	digestive	FinnGen: 1.60%, UKB: 0.80%, EstB: 0.30%
Epilepsy	0.00378793	-0.0387907	NA	78	72	NA		172	Skin cancer	neoplasms	FinnGen: 1.00%, UKB: 1.30%, EstB: 0.70%
Epilepsy	NA	-0.0191468	-0.000654961	NA	66	118		280	Iron deficiency anemias	hematopoietic	FinnGen: 0.60%, UKB: 0.90%, EstB: 3.90%
Epilepsy	NA	-0.0506577	0	NA	75	104		701	Other hypertrophic and atrophic conditions of skin	dermatologic	FinnGen: 0.50%, UKB: 0.70%, EstB: 1.10%
Epilepsy	NA	0.00378499	-0.00463533	NA	59	133		214	Lipoma	neoplasms	FinnGen: 1.00%, UKB: 1.00%, EstB: 2.80%
Epilepsy	-0.0090559	NA	0.000263119	110	NA	90		473	Diseases of the larynx and vocal cords	respiratory	FinnGen: 1.60%, UKB: 0.30%, EstB: 1.40%
Epilepsy	0.0438511	0.280247	-0.0704927	29	11	183	UKB	599	Other symptoms/disorders or the urinary system	genitourinary	FinnGen: 3.30%, UKB: 3.70%, EstB: 1.80%
Epilepsy	NA	-0.174628	0.00341675	NA	97	70		531	Peptic ulcer (excl. esophageal)	digestive	FinnGen: 0.60%, UKB: 1.00%, EstB: 5.00%
Epilepsy	0.024752	NA	-0.0384516	52	NA	172		465	Acute upper respiratory infections of multiple or unspecified sites	respiratory	FinnGen: 1.50%, UKB: 0.30%, EstB: 52.20%
Epilepsy	-0.0314482	NA	0.00231564	125	NA	73		389	Hearing loss	sense organs	FinnGen: 3.90%, UKB: 0.70%, EstB: 3.90%
Epilepsy	0.0149302	0.297593	-0.011694	67	8	143	UKB	716	Other arthropathies	musculoskeletal	FinnGen: 3.20%, UKB: 5.80%, EstB: 8.90%
Epilepsy	0.064174	-0.336115	0.025798	13	107	43	FinnGen	634	Miscarriage; stillbirth	pregnancy complications	FinnGen: 4.70%, UKB: 0.90%, EstB: 5.90%
Epilepsy	0.0228496	0.22093	-0.0186246	54	17	154	UKB	272	Disorders of lipoid metabolism	endocrine/metabolic	FinnGen: 2.60%, UKB: 4.80%, EstB: 5.80%
Epilepsy	-0.0497405	0.18587	0.0404744	134	23	35		1010	Other tests	other	FinnGen: 5.50%, UKB: 1.70%, EstB: 9.20%
Epilepsy	-0.0470701	NA	0.000334301	132	NA	85		764	Sciatica	symptoms	FinnGen: 2.10%, UKB: 0.40%, EstB: 3.60%
Epilepsy	0.00649165	0.0603028	0.000301572	74	50	86		470	Septal Deviations/Turbinate Hypertrophy	respiratory	FinnGen: 1.50%, UKB: 0.70%, EstB: 3.60%
Epilepsy	0.0864295	-0.0027047	-0.0307694	6	61	166	FinnGen	722	Intervertebral disc disorders	musculoskeletal	FinnGen: 6.40%, UKB: 1.40%, EstB: 10.80%
Epilepsy	-0.00391399	NA	-0.0150738	102	NA	147		79	Viral infection	infectious diseases	FinnGen: 0.90%, UKB: 0.30%, EstB: 10.20%
Epilepsy	0.0045654	0.15033	-0.00355016	77	30	129		411	Ischemic Heart Disease	circulatory system	FinnGen: 4.90%, UKB: 5.10%, EstB: 6.20%
Epilepsy	-0.0173394	0.0857581	0.0225498	118	44	48		740	Osteoarthrosis	musculoskeletal	FinnGen: 7.90%, UKB: 4.30%, EstB: 13.00%
Epilepsy	0.0316329	0.00814784	-0.00402931	45	58	131		339	Other headache syndromes	neurological	FinnGen: 2.80%, UKB: 1.20%, EstB: 5.50%
Epilepsy	-0.0437086	NA	-0.00046689	131	NA	116		638	Other high-risk pregnancy	pregnancy complications	FinnGen: 1.70%, UKB: 0.00%, EstB: 1.70%
Epilepsy	-0.0170514	-0.0343716	0.0743816	117	70	13	EstB	351	Other peripheral nerve disorders	neurological	FinnGen: 4.10%, UKB: 1.80%, EstB: 5.50%
Epilepsy	-0.0580919	0.0933643	0.0248207	135	39	44		327	Sleep disorders	neurological	FinnGen: 3.80%, UKB: 0.80%, EstB: 5.70%
Epilepsy	-0.00743888	-0.0196328	0.034233	107	67	36		1009	Injury, NOS	other	FinnGen: 4.20%, UKB: 1.20%, EstB: 7.20%
Epilepsy	-0.00213737	NA	-0.0387797	97	NA	173		451	Phlebitis and thrombophlebitis	circulatory system	FinnGen: 1.20%, UKB: 0.50%, EstB: 2.30%
Epilepsy	0.0391628	-0.268334	0.000744817	34	104	80		574	Cholelithiasis and cholecystitis	digestive	FinnGen: 3.00%, UKB: 2.30%, EstB: 4.10%
Epilepsy	0.000442543	-0.161035	0.0433148	80	96	31		622	Polyp of female genital organs	genitourinary	FinnGen: 1.80%, UKB: 1.70%, EstB: 2.70%
Epilepsy	-0.0264033	NA	-0.0111977	124	NA	142		669	Complications of labor and delivery NEC	pregnancy complications	FinnGen: 3.10%, UKB: 0.40%, EstB: 1.50%
Epilepsy	-9.06773e-06	-0.100406	0.0154751	82	84	53		727	Other disorders of synovium, tendon, and bursa	musculoskeletal	FinnGen: 2.50%, UKB: 1.40%, EstB: 4.40%
Epilepsy	-0.0384474	NA	-0.0101618	129	NA	140		714	Rheumatoid arthritis and other inflammatory polyarthropathies	musculoskeletal	FinnGen: 1.90%, UKB: 0.90%, EstB: 5.60%
Epilepsy	-0.0881963	0.518868	-0.00287338	138	2	126	UKB	614	Inflammatory diseases of female pelvic organs	genitourinary	FinnGen: 1.70%, UKB: 1.00%, EstB: 18.80%
Epilepsy	0.00643165	0.0456149	-0.00305236	75	52	127		418	Nonspecific chest pain	circulatory system	FinnGen: 4.80%, UKB: 4.80%, EstB: 2.00%
Epilepsy	-0.00478601	-0.256807	NA	103	102	NA		624	Symptoms involving female genital tract	genitourinary	FinnGen: 1.50%, UKB: 1.00%, EstB: 1.20%
Epilepsy	-0.0717791	NA	-0.009817	137	NA	138		650	Normal delivery	pregnancy complications	FinnGen: 7.40%, UKB: 0.20%, EstB: 4.40%
Epilepsy	-0.0188208	NA	-0.0265374	119	NA	163		476	Allergic rhinitis	respiratory	FinnGen: 1.50%, UKB: 0.20%, EstB: 7.70%
Epilepsy	0.0176445	0.0857043	-0.0290824	63	45	165		726	Peripheral enthesopathies and allied syndromes	musculoskeletal	FinnGen: 8.10%, UKB: 2.20%, EstB: 12.70%
Epilepsy	-0.060424	NA	-0.0141233	136	NA	146		381	Otitis media and Eustachian tube disorders	sense organs	FinnGen: 0.80%, UKB: 0.30%, EstB: 7.20%
Epilepsy	0.00860256	-0.113757	0.000751031	73	87	79		530	Diseases of esophagus	digestive	FinnGen: 3.70%, UKB: 5.40%, EstB: 8.40%
Epilepsy	-0.00334685	-0.131207	0.0332298	99	91	38		721	Spondylosis and allied disorders	musculoskeletal	FinnGen: 1.90%, UKB: 1.40%, EstB: 3.70%
Epilepsy	-0.0116424	0.022538	0.000493683	113	55	83		618	Genital prolapse	genitourinary	FinnGen: 1.70%, UKB: 1.70%, EstB: 1.70%
Epilepsy	NA	-0.122314	-0.0507822	NA	90	178		244	Hypothyroidism	endocrine/metabolic	FinnGen: 1.00%, UKB: 2.00%, EstB: 4.20%
Epilepsy	-0.00042937	-0.105429	0.00220235	89	86	74		627	Menopausal and postmenopausal disorders	genitourinary	FinnGen: 2.20%, UKB: 1.70%, EstB: 12.50%
Epilepsy	NA	-0.218238	-0.0397575	NA	99	174		681	Superficial cellulitis and abscess	dermatologic	FinnGen: 0.40%, UKB: 1.00%, EstB: 1.70%
Epilepsy	-0.00102872	0.0316729	-0.00431236	91	54	132		565	Anal and rectal conditions	digestive	FinnGen: 1.40%, UKB: 2.10%, EstB: 1.50%
Epilepsy	-0.0241425	-0.278499	NA	121	105	NA		593	Hematuria	genitourinary	FinnGen: 1.00%, UKB: 2.20%, EstB: 0.30%
Epilepsy	-0.0226013	0.209993	-0.0233809	120	19	161	UKB	386	Vertiginous syndromes and other disorders of vestibular system	sense organs	FinnGen: 3.70%, UKB: 0.90%, EstB: 4.60%
Epilepsy	-0.0493601	-0.0452187	0.0114537	133	74	58		455	Hemorrhoids	circulatory system	FinnGen: 2.80%, UKB: 3.20%, EstB: 5.60%
Epilepsy	0.0423161	-0.095055	-0.0781998	32	82	186		216	Benign neoplasm of skin	neoplasms	FinnGen: 1.80%, UKB: 1.20%, EstB: 7.60%
Epilepsy	-0.0416075	-0.0583279	0.00656263	130	77	68		454	Varicose veins	circulatory system	FinnGen: 3.00%, UKB: 1.70%, EstB: 5.10%
Epilepsy	-0.000199816	-0.0124729	-0.0180409	85	65	153		735	Acquired foot deformities	musculoskeletal	FinnGen: 2.50%, UKB: 1.40%, EstB: 3.00%
Epilepsy	-0.00141322	-0.462737	0.00906304	94	109	64		218	Benign neoplasm of uterus	neoplasms	FinnGen: 3.40%, UKB: 1.70%, EstB: 8.10%
Epilepsy	-0.0135146	-0.0620325	0	114	78	100		474	Acute and chronic tonsillitis	respiratory	FinnGen: 1.80%, UKB: 0.30%, EstB: 16.50%
Epilepsy	0.0160961	-0.339046	-0.000793199	65	108	119		655	Known or suspected fetal abnormality affecting management of mother	pregnancy complications	FinnGen: 2.30%, UKB: 0.80%, EstB: 1.20%
Epilepsy	-0.00810448	-0.181602	0.00145088	108	98	78		803	Fracture of upper limb	injuries & poisonings	FinnGen: 2.80%, UKB: 1.10%, EstB: 2.30%
Epilepsy	-0.0259526	-0.00031179	-0.00215465	123	60	125		564	Functional digestive disorders	digestive	FinnGen: 1.30%, UKB: 4.00%, EstB: 4.10%
Epilepsy	-0.038344	0.0979841	-0.0809793	128	38	188		835	Internal derangement of knee	injuries & poisonings	FinnGen: 5.60%, UKB: 2.20%, EstB: 3.50%
Epilepsy	-0.000792477	-0.153598	-0.0272581	90	95	164		628	Ovarian cyst	genitourinary	FinnGen: 2.40%, UKB: 0.80%, EstB: 2.10%
Epilepsy	-8.41131e-05	-0.138124	-0.0445009	84	93	177		600	Hyperplasia of prostate	genitourinary	FinnGen: 1.60%, UKB: 1.60%, EstB: 2.90%
Epilepsy	-0.0104275	-0.133821	-0.0189181	112	92	155		686	Other local infections of skin and subcutaneous tissue	dermatologic	FinnGen: 2.50%, UKB: 0.70%, EstB: 7.80%
Epilepsy	-0.184474	-0.0526568	-0.257351	141	76	192		intercept	Intercept	baseline	NA
Type 2 diabetes (T2D)	0.129027	NA	NA	3	NA	NA	FinnGen	295	Schizophrenia and other psychotic disorders	mental disorders	FinnGen: 2.00%, UKB: 0.20%, EstB: 0.60%
Type 2 diabetes (T2D)	0.306132	0.406862	0.481417	1	1	1	FinnGen, UKB, EstB	age	Age	baseline	NA
Type 2 diabetes (T2D)	NA	NA	0.0660551	NA	NA	5	EstB	256	Ovarian dysfunction	endocrine/metabolic	FinnGen: 0.20%, UKB: 0.00%, EstB: 4.10%
Type 2 diabetes (T2D)	-0.212437	-0.321942	-0.129085	2	2	4	FinnGen, UKB, EstB	sex	Sex	baseline	NA
Type 2 diabetes (T2D)	NA	0.0622173	NA	NA	6	NA	UKB	585	Renal failure	genitourinary	FinnGen: 0.40%, UKB: 1.70%, EstB: 0.20%
Type 2 diabetes (T2D)	0.0766739	NA	NA	9	NA	NA	FinnGen	642	Hypertension complicating pregnancy, childbirth, and the puerperium	pregnancy complications	FinnGen: 1.30%, UKB: 0.20%, EstB: 0.50%
Type 2 diabetes (T2D)	0.107041	0.0991388	0.37488	4	3	2	FinnGen, UKB, EstB	401	Hypertension	circulatory system	FinnGen: 7.40%, UKB: 10.60%, EstB: 22.80%
Type 2 diabetes (T2D)	0.0985672	0.0640191	0.17576	5	5	3	FinnGen, UKB, EstB	278	Overweight, obesity and other hyperalimentation	endocrine/metabolic	FinnGen: 1.90%, UKB: 1.50%, EstB: 3.10%
Type 2 diabetes (T2D)	NA	NA	0.0331522	NA	NA	19	EstB	915	Superficial injury without mention of infection	injuries & poisonings	FinnGen: 0.90%, UKB: 0.70%, EstB: 6.00%
Type 2 diabetes (T2D)	NA	0.0418473	NA	NA	12	NA	UKB	318	Tobacco use disorder	mental disorders	FinnGen: 0.20%, UKB: 2.70%, EstB: 0.10%
Type 2 diabetes (T2D)	NA	NA	0.0247442	NA	NA	29		647	Infectious and parasitic complications affecting pregnancy	pregnancy complications	FinnGen: 0.40%, UKB: 0.10%, EstB: 0.90%
Type 2 diabetes (T2D)	0.0949864	0.0521401	0.0653085	6	9	6	FinnGen, UKB, EstB	574	Cholelithiasis and cholecystitis	digestive	FinnGen: 3.00%, UKB: 2.30%, EstB: 4.10%
Type 2 diabetes (T2D)	0.0227591	NA	NA	23	NA	NA		80	Postoperative infection	infectious diseases	FinnGen: 1.70%, UKB: 0.60%, EstB: 0.10%
Type 2 diabetes (T2D)	NA	NA	0.0229126	NA	NA	32		766	Neuralgia, neuritis, and radiculitis NOS	symptoms	FinnGen: 0.50%, UKB: 0.20%, EstB: 12.20%
Type 2 diabetes (T2D)	0.021865	NA	NA	25	NA	NA		1004	Other signs and symptoms involving emotional state	other	FinnGen: 0.10%, UKB: 0.10%, EstB: 0.30%
Type 2 diabetes (T2D)	NA	NA	0.0191554	NA	NA	36		240	Simple and unspecified goiter	endocrine/metabolic	FinnGen: 0.30%, UKB: 0.10%, EstB: 2.90%
Type 2 diabetes (T2D)	0.0202648	NA	NA	28	NA	NA		293	Symptoms involving head and neck	mental disorders	FinnGen: 2.50%, UKB: 0.50%, EstB: 1.20%
Type 2 diabetes (T2D)	NA	0.025111	NA	NA	22	NA		573	Other disorders of liver	digestive	FinnGen: 0.90%, UKB: 1.00%, EstB: 0.50%
Type 2 diabetes (T2D)	NA	NA	0.0179258	NA	NA	40		425	Cardiomyopathy	circulatory system	FinnGen: 0.50%, UKB: 0.20%, EstB: 2.40%
Type 2 diabetes (T2D)	NA	0.0246689	NA	NA	23	NA		519	Other diseases of respiratory system, not elsewhere classified	respiratory	FinnGen: 0.20%, UKB: 1.30%, EstB: 0.80%
Type 2 diabetes (T2D)	NA	NA	0.017658	NA	NA	41		840	Sprains and strains	injuries & poisonings	FinnGen: 1.00%, UKB: 0.10%, EstB: 1.30%
Type 2 diabetes (T2D)	NA	NA	0.0163382	NA	NA	42		522	Diseases of pulp and periapical tissues	digestive	FinnGen: 0.50%, UKB: 0.30%, EstB: 2.50%
Type 2 diabetes (T2D)	0.0566456	0.0659977	0.0320111	11	4	20	FinnGen, UKB, EstB	411	Ischemic Heart Disease	circulatory system	FinnGen: 4.90%, UKB: 5.10%, EstB: 6.20%
Type 2 diabetes (T2D)	0.0348581	0.0546909	0.0579619	17	7	7	FinnGen, UKB, EstB	351	Other peripheral nerve disorders	neurological	FinnGen: 4.10%, UKB: 1.80%, EstB: 5.50%
Type 2 diabetes (T2D)	NA	NA	0.0153698	NA	NA	43		155	Cancer of liver and intrahepatic bile duct	neoplasms	FinnGen: 0.00%, UKB: 0.00%, EstB: 0.00%
Type 2 diabetes (T2D)	0.0171432	NA	NA	32	NA	NA		301	Personality disorders	mental disorders	FinnGen: 1.50%, UKB: 0.10%, EstB: 0.30%
Type 2 diabetes (T2D)	NA	0.0233978	NA	NA	25	NA		960	Poisoning by antibiotics	injuries & poisonings	FinnGen: 1.10%, UKB: 3.30%, EstB: 0.00%
Type 2 diabetes (T2D)	NA	0.0225044	NA	NA	26	NA		374	Other disorders of eyelids	sense organs	FinnGen: 0.90%, UKB: 0.70%, EstB: 0.50%
Type 2 diabetes (T2D)	0.0839016	0.0545721	0.0277298	7	8	23	FinnGen, UKB	327	Sleep disorders	neurological	FinnGen: 3.80%, UKB: 0.80%, EstB: 5.70%
Type 2 diabetes (T2D)	NA	NA	0.0135128	NA	NA	48		352	Disorders of other cranial nerves	neurological	FinnGen: 0.80%, UKB: 0.20%, EstB: 1.90%
Type 2 diabetes (T2D)	NA	NA	0.0129614	NA	NA	49		479	Other upper respiratory disease	respiratory	FinnGen: 0.60%, UKB: 0.50%, EstB: 1.30%
Type 2 diabetes (T2D)	0.01308	NA	NA	37	NA	NA		773	Pain in limb	symptoms	FinnGen: 2.20%, UKB: 1.00%, EstB: 0.70%
Type 2 diabetes (T2D)	NA	NA	0.0104869	NA	NA	55		521	Diseases of hard tissues of teeth	digestive	FinnGen: 0.60%, UKB: 0.40%, EstB: 0.20%
Type 2 diabetes (T2D)	NA	0.0208543	NA	NA	31	NA		1019	Other ill-defined and unknown causes of morbidity and mortality	other	FinnGen: 0.40%, UKB: 2.90%, EstB: 0.00%
Type 2 diabetes (T2D)	NA	0.0195613	NA	NA	33	NA		965	Poisoning by analgesics, antipyretics, and antirheumatics	injuries & poisonings	FinnGen: 0.00%, UKB: 1.30%, EstB: 0.00%
Type 2 diabetes (T2D)	NA	NA	0.0052383	NA	NA	59		947	Urticaria	dermatologic	FinnGen: 1.00%, UKB: 0.10%, EstB: 1.80%
Type 2 diabetes (T2D)	NA	0.0188182	NA	NA	34	NA		558	Noninfectious gastroenteritis	digestive	FinnGen: 0.40%, UKB: 2.40%, EstB: 0.30%
Type 2 diabetes (T2D)	0.00819462	NA	NA	44	NA	NA		720	Spinal stenosis	musculoskeletal	FinnGen: 1.50%, UKB: 0.60%, EstB: 0.80%
Type 2 diabetes (T2D)	NA	NA	0.00469998	NA	NA	62		819	Skull and face fracture and other intercranial injury	injuries & poisonings	FinnGen: 1.00%, UKB: 0.40%, EstB: 0.90%
Type 2 diabetes (T2D)	NA	NA	0.0043766	NA	NA	63		497	Bronchitis	respiratory	FinnGen: 0.10%, UKB: 0.10%, EstB: 1.30%
Type 2 diabetes (T2D)	NA	NA	0.00425828	NA	NA	64		420	Carditis	circulatory system	FinnGen: 0.30%, UKB: 0.30%, EstB: 1.70%
Type 2 diabetes (T2D)	0.00599864	NA	NA	48	NA	NA		783	Fever of unknown origin	symptoms	FinnGen: 1.40%, UKB: 0.60%, EstB: 0.50%
Type 2 diabetes (T2D)	0.0326246	0.0358219	0.0370069	18	15	16	FinnGen, UKB, EstB	495	Asthma	respiratory	FinnGen: 4.30%, UKB: 4.10%, EstB: 4.10%
Type 2 diabetes (T2D)	0.0507475	0.0403071	0.0254117	12	13	28	FinnGen, UKB	686	Other local infections of skin and subcutaneous tissue	dermatologic	FinnGen: 2.50%, UKB: 0.70%, EstB: 7.80%
Type 2 diabetes (T2D)	NA	NA	0.00307876	NA	NA	68		611	Abnormal findings on mammogram or breast exam	genitourinary	FinnGen: 0.70%, UKB: 0.20%, EstB: 1.70%
Type 2 diabetes (T2D)	0.0318589	NA	0.0136404	19	NA	46	FinnGen	428	Congestive heart failure; nonhypertensive	circulatory system	FinnGen: 0.70%, UKB: 0.80%, EstB: 1.30%
Type 2 diabetes (T2D)	NA	NA	0.00022058	NA	NA	73		528	Diseases of the oral soft tissues, excluding lesions specific for gingiva and tongue	digestive	FinnGen: 0.80%, UKB: 0.50%, EstB: 0.80%
Type 2 diabetes (T2D)	NA	0.018034	0.057383	NA	37	8	EstB	594	Urinary calculus	genitourinary	FinnGen: 0.90%, UKB: 1.00%, EstB: 2.50%
Type 2 diabetes (T2D)	NA	0.0144721	NA	NA	44	NA		789	Nausea and vomiting	symptoms	FinnGen: 0.40%, UKB: 1.80%, EstB: 0.40%
Type 2 diabetes (T2D)	0.0121836	NA	0.0268455	39	NA	26		451	Phlebitis and thrombophlebitis	circulatory system	FinnGen: 1.20%, UKB: 0.50%, EstB: 2.30%
Type 2 diabetes (T2D)	0.0306735	NA	0.00676944	20	NA	58	FinnGen	801	Fracture of ankle and foot	injuries & poisonings	FinnGen: 1.70%, UKB: 0.30%, EstB: 2.20%
Type 2 diabetes (T2D)	0.00758942	NA	0.0275478	45	NA	25		830	Dislocation	injuries & poisonings	FinnGen: 5.30%, UKB: 0.30%, EstB: 6.80%
Type 2 diabetes (T2D)	0.00428349	NA	0.0471677	56	NA	10	EstB	381	Otitis media and Eustachian tube disorders	sense organs	FinnGen: 0.80%, UKB: 0.30%, EstB: 7.20%
Type 2 diabetes (T2D)	NA	0.0114959	NA	NA	49	NA		689	Disorder of skin and subcutaneous tissue NOS	dermatologic	FinnGen: 0.20%, UKB: 0.90%, EstB: 0.30%
Type 2 diabetes (T2D)	NA	0.0106453	NA	NA	50	NA		563	Constipation	digestive	FinnGen: 0.50%, UKB: 1.60%, EstB: 0.70%
Type 2 diabetes (T2D)	NA	0.0105046	NA	NA	51	NA		459	Other disorders of circulatory system	circulatory system	FinnGen: 0.10%, UKB: 2.70%, EstB: 0.60%
Type 2 diabetes (T2D)	0.018797	NA	0.0123799	29	NA	51		817	Concussion	injuries & poisonings	FinnGen: 1.20%, UKB: 0.00%, EstB: 0.80%
Type 2 diabetes (T2D)	0.0119714	NA	0.0187171	42	NA	37		304	Adjustment reaction	mental disorders	FinnGen: 1.20%, UKB: 0.00%, EstB: 2.70%
Type 2 diabetes (T2D)	NA	0.00828724	NA	NA	55	NA		790	Nonspecific findings on examination of blood	symptoms	FinnGen: 0.20%, UKB: 1.00%, EstB: 0.10%
Type 2 diabetes (T2D)	0.0186724	0.0380317	0.0221815	30	14	33	UKB	716	Other arthropathies	musculoskeletal	FinnGen: 3.20%, UKB: 5.80%, EstB: 8.90%
Type 2 diabetes (T2D)	NA	0.0355244	0.00138384	NA	16	71	UKB	681	Superficial cellulitis and abscess	dermatologic	FinnGen: 0.40%, UKB: 1.00%, EstB: 1.70%
Type 2 diabetes (T2D)	4.44491e-08	NA	NA	73	NA	NA		652	Malposition and malpresentation of fetus or obstruction	pregnancy complications	FinnGen: 1.70%, UKB: 0.30%, EstB: 0.60%
Type 2 diabetes (T2D)	0.0780818	0.0464737	0.000729884	8	10	72	FinnGen, UKB	296	Mood disorders	mental disorders	FinnGen: 6.40%, UKB: 1.60%, EstB: 13.80%
Type 2 diabetes (T2D)	0.0353108	NA	0	16	NA	82	FinnGen	696	Psoriasis and related disorders	dermatologic	FinnGen: 1.30%, UKB: 0.40%, EstB: 3.50%
Type 2 diabetes (T2D)	0.0120674	0.0316899	0.0340207	41	17	18	UKB, EstB	760	Back pain	symptoms	FinnGen: 3.70%, UKB: 1.80%, EstB: 24.50%
Type 2 diabetes (T2D)	0.0224957	0.0185865	0.0463743	24	35	12	EstB	480	Pneumonia	respiratory	FinnGen: 2.60%, UKB: 1.10%, EstB: 5.40%
Type 2 diabetes (T2D)	NA	NA	-0.00100209	NA	NA	108		523	Gingival and periodontal diseases	digestive	FinnGen: 1.00%, UKB: 0.20%, EstB: 6.40%
Type 2 diabetes (T2D)	0.0379481	0.0100348	NA	14	52	NA	FinnGen	562	Diverticulosis and diverticulitis	digestive	FinnGen: 2.20%, UKB: 3.80%, EstB: 0.40%
Type 2 diabetes (T2D)	NA	0.00323268	NA	NA	63	NA		532	Dysphagia	digestive	FinnGen: 0.50%, UKB: 0.90%, EstB: 0.20%
Type 2 diabetes (T2D)	NA	0.00192593	NA	NA	64	NA		426	Cardiac conduction disorders	circulatory system	FinnGen: 0.70%, UKB: 1.10%, EstB: 0.50%
Type 2 diabetes (T2D)	NA	NA	-0.00449259	NA	NA	115		130	Spirochetal infection	infectious diseases	FinnGen: 0.20%, UKB: 0.00%, EstB: 1.60%
Type 2 diabetes (T2D)	NA	0.00138511	NA	NA	65	NA		197	Chemotherapy	neoplasms	FinnGen: 0.10%, UKB: 2.10%, EstB: 0.20%
Type 2 diabetes (T2D)	0.0179022	NA	0	31	NA	74		440	Atherosclerosis	circulatory system	FinnGen: 1.10%, UKB: 0.20%, EstB: 1.10%
Type 2 diabetes (T2D)	NA	NA	-0.00508439	NA	NA	117		353	Nerve root and plexus disorders	neurological	FinnGen: 0.60%, UKB: 0.10%, EstB: 2.80%
Type 2 diabetes (T2D)	NA	NA	-0.00517051	NA	NA	118		132	Infestation (lice, mites)	infectious diseases	FinnGen: 0.10%, UKB: 0.00%, EstB: 0.70%
Type 2 diabetes (T2D)	0.00269	NA	0.023213	64	NA	31		764	Sciatica	symptoms	FinnGen: 2.10%, UKB: 0.40%, EstB: 3.60%
Type 2 diabetes (T2D)	NA	0.00937104	0.0276153	NA	54	24		531	Peptic ulcer (excl. esophageal)	digestive	FinnGen: 0.60%, UKB: 1.00%, EstB: 5.00%
Type 2 diabetes (T2D)	0.00467209	0.0224084	NA	53	27	NA		578	Gastrointestinal hemorrhage	digestive	FinnGen: 0.90%, UKB: 3.10%, EstB: 0.10%
Type 2 diabetes (T2D)	NA	NA	-0.00644431	NA	NA	121		499	Cystic fibrosis	respiratory	FinnGen: 0.00%, UKB: 0.00%, EstB: NA
Type 2 diabetes (T2D)	NA	0.000476326	NA	NA	68	NA		478	Throat pain	respiratory	FinnGen: 0.20%, UKB: 0.10%, EstB: 0.60%
Type 2 diabetes (T2D)	0	NA	0.0433143	78	NA	14	EstB	636	Early or threatened labor; hemorrhage in early pregnancy	pregnancy complications	FinnGen: 2.60%, UKB: 0.40%, EstB: 3.10%
Type 2 diabetes (T2D)	NA	0.00398733	0.0470908	NA	62	11	EstB	244	Hypothyroidism	endocrine/metabolic	FinnGen: 1.00%, UKB: 2.00%, EstB: 4.20%
Type 2 diabetes (T2D)	0.0374327	NA	0	15	NA	101	FinnGen	646	Other complications of pregnancy NEC	pregnancy complications	FinnGen: 1.40%, UKB: 0.40%, EstB: 1.70%
Type 2 diabetes (T2D)	NA	NA	-0.00713704	NA	NA	122		382	Otalgia	sense organs	FinnGen: 0.10%, UKB: 0.00%, EstB: 2.30%
Type 2 diabetes (T2D)	0.013326	0.0234063	0.0238672	36	24	30		496	Chronic airway obstruction	respiratory	FinnGen: 1.30%, UKB: 1.50%, EstB: 3.80%
Type 2 diabetes (T2D)	NA	NA	-0.00800705	NA	NA	123		761	Cervicalgia	symptoms	FinnGen: 0.50%, UKB: 0.30%, EstB: 5.60%
Type 2 diabetes (T2D)	NA	NA	-0.00922081	NA	NA	124		736	Other acquired deformities of limbs	musculoskeletal	FinnGen: 0.10%, UKB: 0.30%, EstB: 0.90%
Type 2 diabetes (T2D)	NA	0	NA	NA	70	NA		857	Mechanical complication of unspecified genitourinary device, implant, and graft	injuries & poisonings	FinnGen: 0.10%, UKB: 0.20%, EstB: 0.00%
Type 2 diabetes (T2D)	NA	NA	-0.00955455	NA	NA	125		134	Helminthiases	infectious diseases	FinnGen: 0.00%, UKB: 0.00%, EstB: 1.50%
Type 2 diabetes (T2D)	NA	NA	-0.0099862	NA	NA	127		220	Benign neoplasm of ovary	neoplasms	FinnGen: 0.30%, UKB: 0.20%, EstB: 1.80%
Type 2 diabetes (T2D)	0.0622195	0.0142576	0.0209554	10	45	34	FinnGen	317	Alcohol-related disorders	mental disorders	FinnGen: 2.40%, UKB: 1.80%, EstB: 1.60%
Type 2 diabetes (T2D)	NA	NA	-0.0100476	NA	NA	128		729	Other disorders of soft tissues	musculoskeletal	FinnGen: 1.20%, UKB: 0.90%, EstB: 5.70%
Type 2 diabetes (T2D)	NA	NA	-0.0104286	NA	NA	130		690	Erythematosquamous dermatosis	dermatologic	FinnGen: 0.70%, UKB: 0.00%, EstB: 3.10%
Type 2 diabetes (T2D)	0	NA	0.0396778	84	NA	15	EstB	483	Acute bronchitis and bronchiolitis	respiratory	FinnGen: 0.70%, UKB: 0.00%, EstB: 18.20%
Type 2 diabetes (T2D)	-0.00197567	NA	NA	95	NA	NA		290	Delirium dementia and amnestic and other cognitive disorders	mental disorders	FinnGen: 0.70%, UKB: 0.30%, EstB: 0.40%
Type 2 diabetes (T2D)	0.0452339	0.0212175	0.00497147	13	30	61	FinnGen	626	Disorders of menstruation and other abnormal bleeding from female genital tract	genitourinary	FinnGen: 5.40%, UKB: 2.80%, EstB: 12.00%
Type 2 diabetes (T2D)	NA	NA	-0.0110154	NA	NA	133		245	Thyroiditis	endocrine/metabolic	FinnGen: 0.20%, UKB: 0.00%, EstB: 3.20%
Type 2 diabetes (T2D)	-0.00317797	NA	NA	97	NA	NA		687	Symptoms affecting skin	dermatologic	FinnGen: 1.50%, UKB: 0.90%, EstB: 0.50%
Type 2 diabetes (T2D)	0.00308222	NA	0.0129166	61	NA	50		800	Fracture of lower limb	injuries & poisonings	FinnGen: 1.80%, UKB: 0.90%, EstB: 1.10%
Type 2 diabetes (T2D)	NA	NA	-0.0112864	NA	NA	134		370	Keratitis	sense organs	FinnGen: 0.90%, UKB: 0.00%, EstB: 1.20%
Type 2 diabetes (T2D)	NA	0.0215274	0	NA	28	85		591	Urinary tract infection	genitourinary	FinnGen: 0.60%, UKB: 1.70%, EstB: 1.60%
Type 2 diabetes (T2D)	NA	NA	-0.0126401	NA	NA	135		481	Influenza	respiratory	FinnGen: 0.20%, UKB: 0.00%, EstB: 1.50%
Type 2 diabetes (T2D)	-0.00633552	NA	NA	101	NA	NA		653	Problems associated with amniotic cavity and membranes	pregnancy complications	FinnGen: 1.20%, UKB: 0.30%, EstB: 0.40%
Type 2 diabetes (T2D)	NA	NA	-0.0153545	NA	NA	140		656	Other perinatal conditions of fetus or newborn	pregnancy complications	FinnGen: 0.20%, UKB: 0.10%, EstB: 1.90%
Type 2 diabetes (T2D)	NA	NA	-0.0171806	NA	NA	143		586	Other disorders of the kidney and ureters	genitourinary	FinnGen: 0.20%, UKB: 0.60%, EstB: 1.30%
Type 2 diabetes (T2D)	-0.00700605	NA	NA	104	NA	NA		781	Symptoms involving nervous and musculoskeletal systems	symptoms	FinnGen: 2.40%, UKB: 1.00%, EstB: 0.10%
Type 2 diabetes (T2D)	0	NA	0.031915	89	NA	21		590	Pyelonephritis	genitourinary	FinnGen: 1.10%, UKB: 0.20%, EstB: 4.00%
Type 2 diabetes (T2D)	NA	NA	-0.0172563	NA	NA	144		524	Dentofacial anomalies, including malocclusion	digestive	FinnGen: 0.40%, UKB: 0.00%, EstB: 0.00%
Type 2 diabetes (T2D)	NA	-0.00280018	NA	NA	81	NA		596	Other disorders of bladder	genitourinary	FinnGen: 0.40%, UKB: 1.40%, EstB: 1.00%
Type 2 diabetes (T2D)	NA	NA	-0.0185733	NA	NA	147		610	Benign mammary dysplasias	genitourinary	FinnGen: 0.70%, UKB: 0.40%, EstB: 5.40%
Type 2 diabetes (T2D)	-0.00755321	NA	NA	108	NA	NA		185	Cancer of prostate	neoplasms	FinnGen: 0.70%, UKB: 0.60%, EstB: 0.20%
Type 2 diabetes (T2D)	0.000256275	NA	0.00817346	69	NA	56		526	Diseases of the jaws	digestive	FinnGen: 1.30%, UKB: 0.10%, EstB: 2.30%
Type 2 diabetes (T2D)	NA	-0.00659918	NA	NA	85	NA		561	Symptoms involving digestive system	digestive	FinnGen: 0.60%, UKB: 2.20%, EstB: 0.40%
Type 2 diabetes (T2D)	0.0139514	NA	0	35	NA	105		939	Atopic/contact dermatitis due to other or unspecified	dermatologic	FinnGen: 3.10%, UKB: 0.40%, EstB: 14.60%
Type 2 diabetes (T2D)	NA	NA	-0.0262636	NA	NA	154		53	Herpes zoster	infectious diseases	FinnGen: 0.10%, UKB: 0.00%, EstB: 1.00%
Type 2 diabetes (T2D)	NA	NA	-0.0266576	NA	NA	155		625	Pain and other symptoms associated with female genital organs	genitourinary	FinnGen: 0.10%, UKB: 0.40%, EstB: 1.30%
Type 2 diabetes (T2D)	NA	NA	-0.0274963	NA	NA	156		242	Thyrotoxicosis with or without goiter	endocrine/metabolic	FinnGen: 0.70%, UKB: 0.30%, EstB: 1.50%
Type 2 diabetes (T2D)	NA	-0.00874897	NA	NA	88	NA		850	Hemorrhage or hematoma complicating a procedure	injuries & poisonings	FinnGen: 1.00%, UKB: 0.80%, EstB: 0.10%
Type 2 diabetes (T2D)	NA	NA	-0.0290083	NA	NA	157		733	Other disorders of bone and cartilage	musculoskeletal	FinnGen: 0.50%, UKB: 0.70%, EstB: 1.20%
Type 2 diabetes (T2D)	0.00347561	NA	0	60	NA	76		8	Intestinal infection	infectious diseases	FinnGen: 2.10%, UKB: 0.50%, EstB: 4.90%
Type 2 diabetes (T2D)	NA	NA	-0.0309613	NA	NA	160		358	Myoneural disorders	neurological	FinnGen: 0.00%, UKB: 0.00%, EstB: 0.10%
Type 2 diabetes (T2D)	-0.0119586	NA	NA	117	NA	NA		1013	Asphyxia and hypoxemia	other	FinnGen: 0.00%, UKB: 0.00%, EstB: 0.00%
Type 2 diabetes (T2D)	NA	NA	-0.0319038	NA	NA	161		737	Curvature of spine	musculoskeletal	FinnGen: 0.10%, UKB: 0.20%, EstB: 1.90%
Type 2 diabetes (T2D)	NA	-0.0127997	NA	NA	91	NA		285	Other anemias	hematopoietic	FinnGen: 0.60%, UKB: 1.50%, EstB: 0.20%
Type 2 diabetes (T2D)	NA	NA	-0.0319982	NA	NA	162		741	Symptoms and disorders of the joints	musculoskeletal	FinnGen: 0.40%, UKB: 0.50%, EstB: 2.00%
Type 2 diabetes (T2D)	0.0040266	0.0131153	NA	57	47	NA		593	Hematuria	genitourinary	FinnGen: 1.00%, UKB: 2.20%, EstB: 0.30%
Type 2 diabetes (T2D)	NA	NA	-0.0320621	NA	NA	163		180	Cervical cancer and dysplasia	neoplasms	FinnGen: 1.10%, UKB: 0.30%, EstB: 3.00%
Type 2 diabetes (T2D)	NA	0.0213234	-0.00253489	NA	29	112		701	Other hypertrophic and atrophic conditions of skin	dermatologic	FinnGen: 0.50%, UKB: 0.70%, EstB: 1.10%
Type 2 diabetes (T2D)	NA	NA	-0.0336786	NA	NA	164		369	Infection of the eye	sense organs	FinnGen: 1.10%, UKB: 0.10%, EstB: 11.20%
Type 2 diabetes (T2D)	NA	NA	-0.0343155	NA	NA	165		1000	Burns	other	FinnGen: 0.40%, UKB: 0.10%, EstB: 1.40%
Type 2 diabetes (T2D)	NA	NA	-0.0346722	NA	NA	167		770	Myalgia and myositis unspecified	symptoms	FinnGen: 0.50%, UKB: 0.10%, EstB: 5.90%
Type 2 diabetes (T2D)	NA	-0.0180911	NA	NA	94	NA		195	Cancer, suspected or other	neoplasms	FinnGen: 0.30%, UKB: 2.70%, EstB: 0.30%
Type 2 diabetes (T2D)	NA	NA	-0.0369097	NA	NA	169		592	Cystitis and urethritis	genitourinary	FinnGen: 0.70%, UKB: 0.40%, EstB: 12.30%
Type 2 diabetes (T2D)	NA	NA	-0.037334	NA	NA	170		765	Cervical radiculitis	symptoms	FinnGen: 0.80%, UKB: 0.10%, EstB: 2.20%
Type 2 diabetes (T2D)	NA	NA	-0.0375056	NA	NA	171		743	Osteoporosis, osteopenia and pathological fracture	musculoskeletal	FinnGen: 0.40%, UKB: 1.30%, EstB: 1.40%
Type 2 diabetes (T2D)	0.0141708	0.00710911	0.02608	33	56	27		785	Abdominal pain	symptoms	FinnGen: 11.30%, UKB: 6.00%, EstB: 12.80%
Type 2 diabetes (T2D)	0.00361905	NA	0	59	NA	91		474	Acute and chronic tonsillitis	respiratory	FinnGen: 1.80%, UKB: 0.30%, EstB: 16.50%
Type 2 diabetes (T2D)	0.0130477	0.0278476	0	38	20	86	UKB	530	Diseases of esophagus	digestive	FinnGen: 3.70%, UKB: 5.40%, EstB: 8.40%
Type 2 diabetes (T2D)	NA	NA	-0.0421854	NA	NA	174		913	Toxic effect of venom	injuries & poisonings	FinnGen: 0.10%, UKB: 0.00%, EstB: 1.70%
Type 2 diabetes (T2D)	-0.0167251	NA	NA	127	NA	NA		292	Neurological disorders	mental disorders	FinnGen: 1.10%, UKB: 0.80%, EstB: 0.20%
Type 2 diabetes (T2D)	-0.0051185	NA	0.0182528	99	NA	39		540	Appendiceal conditions	digestive	FinnGen: 1.60%, UKB: 0.50%, EstB: 0.90%
Type 2 diabetes (T2D)	NA	NA	-0.0448003	NA	NA	176		380	Disorders of external ear	sense organs	FinnGen: 0.70%, UKB: 0.20%, EstB: 9.40%
Type 2 diabetes (T2D)	-0.0206055	NA	NA	128	NA	NA		514	Abnormal findings examination of lungs	respiratory	FinnGen: 0.90%, UKB: 0.30%, EstB: 0.00%
Type 2 diabetes (T2D)	NA	-0.0386208	NA	NA	99	NA		71	Human immunodeficiency virus [HIV] disease	infectious diseases	FinnGen: 0.10%, UKB: 0.00%, EstB: 0.00%
Type 2 diabetes (T2D)	NA	NA	-0.0452519	NA	NA	177		613	Other nonmalignant breast conditions	genitourinary	FinnGen: 0.40%, UKB: 0.20%, EstB: 3.90%
Type 2 diabetes (T2D)	0.00515448	NA	-6.62011e-07	51	NA	107		804	Fracture of hand or wrist	injuries & poisonings	FinnGen: 1.30%, UKB: 0.50%, EstB: 2.30%
Type 2 diabetes (T2D)	0.00443722	NA	0	55	NA	102		745	Pain in joint	musculoskeletal	FinnGen: 3.40%, UKB: 1.20%, EstB: 7.90%
Type 2 diabetes (T2D)	NA	NA	-0.0510129	NA	NA	180		601	Inflammatory diseases of prostate	genitourinary	FinnGen: 0.50%, UKB: 0.30%, EstB: 3.00%
Type 2 diabetes (T2D)	-0.0265104	NA	NA	132	NA	NA		615	Endometriosis	genitourinary	FinnGen: 1.40%, UKB: 0.70%, EstB: 1.30%
Type 2 diabetes (T2D)	NA	NA	-0.0569805	NA	NA	182		303	Psychogenic and somatoform disorders	mental disorders	FinnGen: 0.60%, UKB: 0.10%, EstB: 7.10%
Type 2 diabetes (T2D)	NA	NA	-0.0685511	NA	NA	185		520	Disorders of tooth development	digestive	FinnGen: 0.40%, UKB: 0.20%, EstB: 0.80%
Type 2 diabetes (T2D)	NA	NA	-0.0704252	NA	NA	187		703	Diseases of nail, NOS	dermatologic	FinnGen: 0.20%, UKB: 0.10%, EstB: 2.30%
Type 2 diabetes (T2D)	NA	NA	-0.0810231	NA	NA	190		112	Candidiasis	infectious diseases	FinnGen: 0.20%, UKB: 0.20%, EstB: 11.80%
Type 2 diabetes (T2D)	-0.00562508	NA	0.0106838	100	NA	54		475	Chronic sinusitis	respiratory	FinnGen: 1.80%, UKB: 0.30%, EstB: 2.20%
Type 2 diabetes (T2D)	NA	NA	-0.105004	NA	NA	192		90	Sexually transmitted infections (not HIV or hepatitis)	infectious diseases	FinnGen: 0.20%, UKB: 0.00%, EstB: 6.30%
Type 2 diabetes (T2D)	NA	0	0.00340308	NA	71	67		706	Diseases of sebaceous glands	dermatologic	FinnGen: 0.70%, UKB: 1.20%, EstB: 3.90%
Type 2 diabetes (T2D)	0.0120746	NA	-0.015314	40	NA	139		365	Glaucoma	sense organs	FinnGen: 1.20%, UKB: 0.60%, EstB: 2.00%
Type 2 diabetes (T2D)	-0.000378888	NA	0.00145754	91	NA	70		371	Inflammation of the eye	sense organs	FinnGen: 1.80%, UKB: 0.40%, EstB: 3.90%
Type 2 diabetes (T2D)	0	0.0171448	0.0517775	86	39	9	EstB	722	Intervertebral disc disorders	musculoskeletal	FinnGen: 6.40%, UKB: 1.40%, EstB: 10.80%
Type 2 diabetes (T2D)	0.000103287	NA	0	72	NA	98		465	Acute upper respiratory infections of multiple or unspecified sites	respiratory	FinnGen: 1.50%, UKB: 0.30%, EstB: 52.20%
Type 2 diabetes (T2D)	-0.0278539	NA	0.043568	134	NA	13	EstB	638	Other high-risk pregnancy	pregnancy complications	FinnGen: 1.70%, UKB: 0.00%, EstB: 1.70%
Type 2 diabetes (T2D)	-0.011203	NA	0.0136282	116	NA	47		345	Epilepsy, recurrent seizures, convulsions	neurological	FinnGen: 1.60%, UKB: 0.70%, EstB: 1.00%
Type 2 diabetes (T2D)	0.0048963	0.0128264	0.0113771	52	48	53		339	Other headache syndromes	neurological	FinnGen: 2.80%, UKB: 1.20%, EstB: 5.50%
Type 2 diabetes (T2D)	NA	-0.0507441	0.0203549	NA	101	35		214	Lipoma	neoplasms	FinnGen: 1.00%, UKB: 1.00%, EstB: 2.80%
Type 2 diabetes (T2D)	-0.000495665	0.0169425	0.036193	93	40	17	EstB	726	Peripheral enthesopathies and allied syndromes	musculoskeletal	FinnGen: 8.10%, UKB: 2.20%, EstB: 12.70%
Type 2 diabetes (T2D)	-0.00357105	0.0135204	NA	98	46	NA		624	Symptoms involving female genital tract	genitourinary	FinnGen: 1.50%, UKB: 1.00%, EstB: 1.20%
Type 2 diabetes (T2D)	0.0218446	0.019774	-0.00985224	26	32	126		565	Anal and rectal conditions	digestive	FinnGen: 1.40%, UKB: 2.10%, EstB: 1.50%
Type 2 diabetes (T2D)	-0.00723471	NA	0	105	NA	80		1001	Foreign body injury	other	FinnGen: 1.10%, UKB: 0.20%, EstB: 4.60%
Type 2 diabetes (T2D)	0.0046345	0.0306533	-0.00544846	54	18	119	UKB	512	Other symptoms of respiratory system	respiratory	FinnGen: 4.50%, UKB: 1.40%, EstB: 2.20%
Type 2 diabetes (T2D)	-0.00874138	NA	0	112	NA	79		300	Anxiety disorders	mental disorders	FinnGen: 3.20%, UKB: 0.90%, EstB: 9.50%
Type 2 diabetes (T2D)	0.00842078	0.00677151	0	43	57	75		721	Spondylosis and allied disorders	musculoskeletal	FinnGen: 1.90%, UKB: 1.40%, EstB: 3.70%
Type 2 diabetes (T2D)	0.00532761	0.0426422	-0.0185771	50	11	148	UKB	418	Nonspecific chest pain	circulatory system	FinnGen: 4.80%, UKB: 4.80%, EstB: 2.00%
Type 2 diabetes (T2D)	0.000232166	-0.00180876	NA	70	79	NA		788	Syncope and collapse	symptoms	FinnGen: 1.20%, UKB: 1.20%, EstB: 0.70%
Type 2 diabetes (T2D)	0.000528319	0.00509491	0.0141148	67	60	44		550	Abdominal hernia	digestive	FinnGen: 4.60%, UKB: 6.70%, EstB: 2.10%
Type 2 diabetes (T2D)	0.0241584	0.000558458	0	21	67	95		272	Disorders of lipoid metabolism	endocrine/metabolic	FinnGen: 2.60%, UKB: 4.80%, EstB: 5.80%
Type 2 diabetes (T2D)	0.00563694	NA	-0.0538177	49	NA	181		916	Contusion	injuries & poisonings	FinnGen: 2.60%, UKB: 0.20%, EstB: 13.60%
Type 2 diabetes (T2D)	0	NA	-0.0140576	81	NA	137		362	Other retinal disorders	sense organs	FinnGen: 1.10%, UKB: 0.50%, EstB: 2.90%
Type 2 diabetes (T2D)	NA	-0.0076765	0	NA	86	96		702	Degenerative skin conditions and other dermatoses	dermatologic	FinnGen: 0.90%, UKB: 0.70%, EstB: 1.30%
Type 2 diabetes (T2D)	NA	-0.0155871	0	NA	93	88		41	Bacterial infection NOS	infectious diseases	FinnGen: 0.80%, UKB: 1.40%, EstB: 2.30%
Type 2 diabetes (T2D)	0.00297185	0	0.0183095	63	73	38		1009	Injury, NOS	other	FinnGen: 4.20%, UKB: 1.20%, EstB: 7.20%
Type 2 diabetes (T2D)	-0.0154811	NA	0	125	NA	87		870	Open wounds of head; neck; and trunk	injuries & poisonings	FinnGen: 1.60%, UKB: 0.50%, EstB: 4.40%
Type 2 diabetes (T2D)	0.0212508	-0.0114035	0.00388667	27	89	65		740	Osteoarthrosis	musculoskeletal	FinnGen: 7.90%, UKB: 4.30%, EstB: 13.00%
Type 2 diabetes (T2D)	-0.00957669	NA	-0.00116975	113	NA	109		742	Derangement of joint, non-traumatic	musculoskeletal	FinnGen: 1.30%, UKB: 0.50%, EstB: 1.10%
Type 2 diabetes (T2D)	-0.000407241	NA	-0.0151036	92	NA	138		79	Viral infection	infectious diseases	FinnGen: 0.90%, UKB: 0.30%, EstB: 10.20%
Type 2 diabetes (T2D)	0.00073877	0	0.0140869	65	75	45		618	Genital prolapse	genitourinary	FinnGen: 1.70%, UKB: 1.70%, EstB: 1.70%
Type 2 diabetes (T2D)	0.00305095	NA	-0.0614411	62	NA	183		78	Viral warts & HPV	infectious diseases	FinnGen: 1.00%, UKB: 0.10%, EstB: 2.30%
Type 2 diabetes (T2D)	-0.010403	NA	-0.00491043	115	NA	116		340	Migraine	neurological	FinnGen: 2.00%, UKB: 0.40%, EstB: 3.50%
Type 2 diabetes (T2D)	-0.0503607	NA	0	136	NA	92		714	Rheumatoid arthritis and other inflammatory polyarthropathies	musculoskeletal	FinnGen: 1.90%, UKB: 0.90%, EstB: 5.60%
Type 2 diabetes (T2D)	-0.0141886	NA	-0.00216952	123	NA	110		695	Erythematous conditions	dermatologic	FinnGen: 1.50%, UKB: 0.40%, EstB: 3.10%
Type 2 diabetes (T2D)	-0.00751902	0.0175468	0.00380732	107	38	66		535	Gastritis and duodenitis	digestive	FinnGen: 1.80%, UKB: 4.20%, EstB: 8.90%
Type 2 diabetes (T2D)	0.000268772	0.0260192	-0.0214543	68	21	151		306	Other mental disorder	mental disorders	FinnGen: 1.90%, UKB: 4.10%, EstB: 3.30%
Type 2 diabetes (T2D)	-0.00175643	NA	-0.0234676	94	NA	153		368	Visual disturbances	sense organs	FinnGen: 1.10%, UKB: 0.50%, EstB: 1.60%
Type 2 diabetes (T2D)	NA	0.00607462	-0.0489493	NA	59	179		704	Diseases of hair and hair follicles	dermatologic	FinnGen: 0.70%, UKB: 0.80%, EstB: 2.10%
Type 2 diabetes (T2D)	-0.0160141	NA	-0.00317372	126	NA	113		379	Other disorders of eye	sense organs	FinnGen: 2.00%, UKB: 0.40%, EstB: 1.50%
Type 2 diabetes (T2D)	0.0067375	-0.00826425	0.00242947	47	87	69		1010	Other tests	other	FinnGen: 5.50%, UKB: 1.70%, EstB: 9.20%
Type 2 diabetes (T2D)	0.000579023	-0.0497486	0.0284707	66	100	22		218	Benign neoplasm of uterus	neoplasms	FinnGen: 3.40%, UKB: 1.70%, EstB: 8.10%
Type 2 diabetes (T2D)	-0.0125726	NA	-0.0103043	118	NA	129		389	Hearing loss	sense organs	FinnGen: 3.90%, UKB: 0.70%, EstB: 3.90%
Type 2 diabetes (T2D)	0	0.0287109	-0.0189218	79	19	149	UKB	614	Inflammatory diseases of female pelvic organs	genitourinary	FinnGen: 1.70%, UKB: 1.00%, EstB: 18.80%
Type 2 diabetes (T2D)	0	0.00999067	0	80	53	89		564	Functional digestive disorders	digestive	FinnGen: 1.30%, UKB: 4.00%, EstB: 4.10%
Type 2 diabetes (T2D)	-0.0133064	0	NA	121	72	NA		555	Inflammatory bowel disease and other gastroenteritis and colitis	digestive	FinnGen: 1.60%, UKB: 0.80%, EstB: 0.30%
Type 2 diabetes (T2D)	-3.6713e-06	NA	-0.041349	90	NA	173		871	Open wounds of extremities	injuries & poisonings	FinnGen: 1.70%, UKB: 0.70%, EstB: 7.80%
Type 2 diabetes (T2D)	0	0.0184343	-0.0057978	82	36	120		727	Other disorders of synovium, tendon, and bursa	musculoskeletal	FinnGen: 2.50%, UKB: 1.40%, EstB: 4.40%
Type 2 diabetes (T2D)	-0.00726596	NA	-0.0306663	106	NA	158		464	Acute sinusitis	respiratory	FinnGen: 1.50%, UKB: 0.00%, EstB: 12.70%
Type 2 diabetes (T2D)	NA	0.000937869	-0.0773574	NA	66	188		280	Iron deficiency anemias	hematopoietic	FinnGen: 0.60%, UKB: 0.90%, EstB: 3.90%
Type 2 diabetes (T2D)	-0.0223426	NA	-0.0107722	129	NA	132		476	Allergic rhinitis	respiratory	FinnGen: 1.50%, UKB: 0.20%, EstB: 7.70%
Type 2 diabetes (T2D)	-0.00697571	-0.0286758	NA	103	97	NA		208	Benign neoplasm of colon	neoplasms	FinnGen: 1.30%, UKB: 2.30%, EstB: 0.30%
Type 2 diabetes (T2D)	-0.036366	NA	-0.013309	135	NA	136		669	Complications of labor and delivery NEC	pregnancy complications	FinnGen: 3.10%, UKB: 0.40%, EstB: 1.50%
Type 2 diabetes (T2D)	NA	-0.00569257	-0.0432921	NA	84	175		619	Noninflammatory female genital disorders	genitourinary	FinnGen: 0.60%, UKB: 1.50%, EstB: 6.30%
Type 2 diabetes (T2D)	-0.0253849	NA	-0.0180929	131	NA	146		473	Diseases of the larynx and vocal cords	respiratory	FinnGen: 1.60%, UKB: 0.30%, EstB: 1.40%
Type 2 diabetes (T2D)	0.0236147	-0.00252938	-0.0307266	22	80	159		627	Menopausal and postmenopausal disorders	genitourinary	FinnGen: 2.20%, UKB: 1.70%, EstB: 12.50%
Type 2 diabetes (T2D)	-0.00809173	-0.0668759	NA	109	103	NA		174	Breast cancer	neoplasms	FinnGen: 1.80%, UKB: 2.10%, EstB: 0.50%
Type 2 diabetes (T2D)	-0.0558666	NA	-0.0221465	137	NA	152		394	Rheumatic disease of the heart valves	circulatory system	FinnGen: 1.10%, UKB: 0.80%, EstB: 1.10%
Type 2 diabetes (T2D)	0.00755755	-0.000104779	-0.0168316	46	77	142		599	Other symptoms/disorders or the urinary system	genitourinary	FinnGen: 3.30%, UKB: 3.70%, EstB: 1.80%
Type 2 diabetes (T2D)	0	0.0164231	-0.0398666	77	42	172		366	Cataract	sense organs	FinnGen: 2.30%, UKB: 2.60%, EstB: 2.20%
Type 2 diabetes (T2D)	-0.0134922	-0.0904901	NA	122	104	NA		172	Skin cancer	neoplasms	FinnGen: 1.00%, UKB: 1.30%, EstB: 0.70%
Type 2 diabetes (T2D)	-0.00225721	0.0167487	-0.0213149	96	41	150		433	Cerebrovascular disease	circulatory system	FinnGen: 2.60%, UKB: 1.10%, EstB: 2.40%
Type 2 diabetes (T2D)	0	0.00664756	-0.0106545	88	58	131		386	Vertiginous syndromes and other disorders of vestibular system	sense organs	FinnGen: 3.70%, UKB: 0.90%, EstB: 4.60%
Type 2 diabetes (T2D)	-0.00634524	-0.0289847	0.0123022	102	98	52		735	Acquired foot deformities	musculoskeletal	FinnGen: 2.50%, UKB: 1.40%, EstB: 3.00%
Type 2 diabetes (T2D)	0.0139927	-0.0513548	-0.0167756	34	102	141		216	Benign neoplasm of skin	neoplasms	FinnGen: 1.80%, UKB: 1.20%, EstB: 7.60%
Type 2 diabetes (T2D)	-0.0131398	-0.0055341	0.00804275	120	83	57		455	Hemorrhoids	circulatory system	FinnGen: 2.80%, UKB: 3.20%, EstB: 5.60%
Type 2 diabetes (T2D)	0.00383842	-0.00332882	-0.0177146	58	82	145		835	Internal derangement of knee	injuries & poisonings	FinnGen: 5.60%, UKB: 2.20%, EstB: 3.50%
Type 2 diabetes (T2D)	NA	-0.117821	-0.0796384	NA	105	189		665	Obstetrical/birth trauma	pregnancy complications	FinnGen: 0.50%, UKB: 0.90%, EstB: 1.40%
Type 2 diabetes (T2D)	-0.147586	NA	-0.0945313	138	NA	191		650	Normal delivery	pregnancy complications	FinnGen: 7.40%, UKB: 0.20%, EstB: 4.40%
Type 2 diabetes (T2D)	0	-0.0241319	-0.00223146	85	96	111		655	Known or suspected fetal abnormality affecting management of mother	pregnancy complications	FinnGen: 2.30%, UKB: 0.80%, EstB: 1.20%
Type 2 diabetes (T2D)	-0.00838401	-1.18824e-06	-0.00431193	110	76	114		470	Septal Deviations/Turbinate Hypertrophy	respiratory	FinnGen: 1.50%, UKB: 0.70%, EstB: 3.60%
Type 2 diabetes (T2D)	-0.0145551	-0.000599522	0	124	78	97		803	Fracture of upper limb	injuries & poisonings	FinnGen: 2.80%, UKB: 1.10%, EstB: 2.30%
Type 2 diabetes (T2D)	-0.0249801	-0.0238869	0.00497512	130	95	60		454	Varicose veins	circulatory system	FinnGen: 3.00%, UKB: 1.70%, EstB: 5.10%
Type 2 diabetes (T2D)	0.000216571	-0.0153334	-0.0361363	71	92	168		622	Polyp of female genital organs	genitourinary	FinnGen: 1.80%, UKB: 1.70%, EstB: 2.70%
Type 2 diabetes (T2D)	-0.0271254	0.0147378	-0.0640528	133	43	184		634	Miscarriage; stillbirth	pregnancy complications	FinnGen: 4.70%, UKB: 0.90%, EstB: 5.90%
Type 2 diabetes (T2D)	-0.010125	0.004952	-0.0698448	114	61	186		427	Cardiac dysrhythmias	circulatory system	FinnGen: 5.20%, UKB: 3.60%, EstB: 6.90%
Type 2 diabetes (T2D)	-0.00864354	0	-0.0462893	111	74	178		628	Ovarian cyst	genitourinary	FinnGen: 2.40%, UKB: 0.80%, EstB: 2.10%
Type 2 diabetes (T2D)	-0.0127862	-0.0126986	-0.034524	119	90	166		600	Hyperplasia of prostate	genitourinary	FinnGen: 1.60%, UKB: 1.60%, EstB: 2.90%
Type 2 diabetes (T2D)	-0.159761	-0.224726	-0.421673	139	106	193		intercept	Intercept	baseline	NA
Hip osteoarthritis (hip OA)	0.623729	0.644272	0.647261	1	1	1	FinnGen, UKB, EstB	age	Age	baseline	NA
Hip osteoarthritis (hip OA)	0.0586566	NA	NA	5	NA	NA	FinnGen	642	Hypertension complicating pregnancy, childbirth, and the puerperium	pregnancy complications	FinnGen: 1.30%, UKB: 0.20%, EstB: 0.50%
Hip osteoarthritis (hip OA)	NA	0.0553636	NA	NA	5	NA	UKB	197	Chemotherapy	neoplasms	FinnGen: 0.10%, UKB: 2.10%, EstB: 0.20%
Hip osteoarthritis (hip OA)	NA	NA	0.0522748	NA	NA	9	EstB	766	Neuralgia, neuritis, and radiculitis NOS	symptoms	FinnGen: 0.50%, UKB: 0.20%, EstB: 12.20%
Hip osteoarthritis (hip OA)	0.055776	NA	NA	7	NA	NA	FinnGen	720	Spinal stenosis	musculoskeletal	FinnGen: 1.50%, UKB: 0.60%, EstB: 0.80%
Hip osteoarthritis (hip OA)	NA	NA	0.0486223	NA	NA	12	EstB	732	Osteochondropathies	musculoskeletal	FinnGen: 0.20%, UKB: 0.10%, EstB: 5.10%
Hip osteoarthritis (hip OA)	NA	NA	0.0453691	NA	NA	14	EstB	729	Other disorders of soft tissues	musculoskeletal	FinnGen: 1.20%, UKB: 0.90%, EstB: 5.70%
Hip osteoarthritis (hip OA)	NA	0.0395759	NA	NA	10	NA	UKB	459	Other disorders of circulatory system	circulatory system	FinnGen: 0.10%, UKB: 2.70%, EstB: 0.60%
Hip osteoarthritis (hip OA)	0.0811598	0.0500047	0.0737734	2	7	4	FinnGen, UKB, EstB	726	Peripheral enthesopathies and allied syndromes	musculoskeletal	FinnGen: 8.10%, UKB: 2.20%, EstB: 12.70%
Hip osteoarthritis (hip OA)	NA	NA	0.0331094	NA	NA	23		613	Other nonmalignant breast conditions	genitourinary	FinnGen: 0.40%, UKB: 0.20%, EstB: 3.90%
Hip osteoarthritis (hip OA)	0.0432632	NA	0.0506947	10	NA	10	FinnGen, EstB	916	Contusion	injuries & poisonings	FinnGen: 2.60%, UKB: 0.20%, EstB: 13.60%
Hip osteoarthritis (hip OA)	NA	NA	0.0289559	NA	NA	26		741	Symptoms and disorders of the joints	musculoskeletal	FinnGen: 0.40%, UKB: 0.50%, EstB: 2.00%
Hip osteoarthritis (hip OA)	NA	NA	0.0287271	NA	NA	27		472	Chronic pharyngitis and nasopharyngitis	respiratory	FinnGen: 1.20%, UKB: 0.10%, EstB: 3.70%
Hip osteoarthritis (hip OA)	0.0405903	0.0647858	0.0668901	12	4	5	FinnGen, UKB, EstB	721	Spondylosis and allied disorders	musculoskeletal	FinnGen: 1.90%, UKB: 1.40%, EstB: 3.70%
Hip osteoarthritis (hip OA)	NA	NA	0.0276564	NA	NA	29		761	Cervicalgia	symptoms	FinnGen: 0.50%, UKB: 0.30%, EstB: 5.60%
Hip osteoarthritis (hip OA)	NA	NA	0.0260974	NA	NA	30		736	Other acquired deformities of limbs	musculoskeletal	FinnGen: 0.10%, UKB: 0.30%, EstB: 0.90%
Hip osteoarthritis (hip OA)	NA	0.0283403	NA	NA	17	NA	UKB	965	Poisoning by analgesics, antipyretics, and antirheumatics	injuries & poisonings	FinnGen: 0.00%, UKB: 1.30%, EstB: 0.00%
Hip osteoarthritis (hip OA)	0.0380731	0.0772275	0.0663882	14	3	6	FinnGen, UKB, EstB	278	Overweight, obesity and other hyperalimentation	endocrine/metabolic	FinnGen: 1.90%, UKB: 1.50%, EstB: 3.10%
Hip osteoarthritis (hip OA)	NA	NA	0.0247608	NA	NA	32		737	Curvature of spine	musculoskeletal	FinnGen: 0.10%, UKB: 0.20%, EstB: 1.90%
Hip osteoarthritis (hip OA)	NA	0.0274854	NA	NA	19	NA	UKB	318	Tobacco use disorder	mental disorders	FinnGen: 0.20%, UKB: 2.70%, EstB: 0.10%
Hip osteoarthritis (hip OA)	0.0456134	0.0511755	0.0488396	9	6	11	FinnGen, UKB, EstB	351	Other peripheral nerve disorders	neurological	FinnGen: 4.10%, UKB: 1.80%, EstB: 5.50%
Hip osteoarthritis (hip OA)	0.0616765	0.0452425	0.0448813	4	8	15	FinnGen, UKB, EstB	722	Intervertebral disc disorders	musculoskeletal	FinnGen: 6.40%, UKB: 1.40%, EstB: 10.80%
Hip osteoarthritis (hip OA)	NA	NA	0.0217978	NA	NA	39		367	Disorders of refraction and accommodation; blindness and low vision	sense organs	FinnGen: 0.60%, UKB: 0.50%, EstB: 22.80%
Hip osteoarthritis (hip OA)	NA	0.0213944	NA	NA	23	NA		960	Poisoning by antibiotics	injuries & poisonings	FinnGen: 1.10%, UKB: 3.30%, EstB: 0.00%
Hip osteoarthritis (hip OA)	NA	NA	0.0188578	NA	NA	44		420	Carditis	circulatory system	FinnGen: 0.30%, UKB: 0.30%, EstB: 1.70%
Hip osteoarthritis (hip OA)	NA	NA	0.0179469	NA	NA	45		353	Nerve root and plexus disorders	neurological	FinnGen: 0.60%, UKB: 0.10%, EstB: 2.80%
Hip osteoarthritis (hip OA)	0.0354768	NA	0.0330183	16	NA	24	FinnGen	745	Pain in joint	musculoskeletal	FinnGen: 3.40%, UKB: 1.20%, EstB: 7.90%
Hip osteoarthritis (hip OA)	NA	NA	0.0176373	NA	NA	47		425	Cardiomyopathy	circulatory system	FinnGen: 0.50%, UKB: 0.20%, EstB: 2.40%
Hip osteoarthritis (hip OA)	0.0544988	0.0347527	0.0402735	8	12	16	FinnGen, UKB, EstB	735	Acquired foot deformities	musculoskeletal	FinnGen: 2.50%, UKB: 1.40%, EstB: 3.00%
Hip osteoarthritis (hip OA)	NA	NA	0.0152961	NA	NA	51		770	Myalgia and myositis unspecified	symptoms	FinnGen: 0.50%, UKB: 0.10%, EstB: 5.90%
Hip osteoarthritis (hip OA)	NA	NA	0.0145698	NA	NA	53		690	Erythematosquamous dermatosis	dermatologic	FinnGen: 0.70%, UKB: 0.00%, EstB: 3.10%
Hip osteoarthritis (hip OA)	NA	NA	0.0138885	NA	NA	55		700	Corns and callosities	dermatologic	FinnGen: 0.20%, UKB: 0.00%, EstB: 0.90%
Hip osteoarthritis (hip OA)	NA	NA	0.0128395	NA	NA	56		915	Superficial injury without mention of infection	injuries & poisonings	FinnGen: 0.90%, UKB: 0.70%, EstB: 6.00%
Hip osteoarthritis (hip OA)	0.0181219	NA	NA	41	NA	NA		773	Pain in limb	symptoms	FinnGen: 2.20%, UKB: 1.00%, EstB: 0.70%
Hip osteoarthritis (hip OA)	NA	NA	0.0128005	NA	NA	57		256	Ovarian dysfunction	endocrine/metabolic	FinnGen: 0.20%, UKB: 0.00%, EstB: 4.10%
Hip osteoarthritis (hip OA)	0.0775609	0.0290982	0.0292342	3	16	25	FinnGen, UKB	1009	Injury, NOS	other	FinnGen: 4.20%, UKB: 1.20%, EstB: 7.20%
Hip osteoarthritis (hip OA)	NA	NA	0.0127936	NA	NA	58		765	Cervical radiculitis	symptoms	FinnGen: 0.80%, UKB: 0.10%, EstB: 2.20%
Hip osteoarthritis (hip OA)	NA	0.0138377	NA	NA	33	NA		1019	Other ill-defined and unknown causes of morbidity and mortality	other	FinnGen: 0.40%, UKB: 2.90%, EstB: 0.00%
Hip osteoarthritis (hip OA)	0.0158582	NA	NA	45	NA	NA		728	Disorders of muscle, ligament, and fascia	musculoskeletal	FinnGen: 1.30%, UKB: 0.60%, EstB: 1.00%
Hip osteoarthritis (hip OA)	0.0157408	NA	NA	46	NA	NA		783	Fever of unknown origin	symptoms	FinnGen: 1.40%, UKB: 0.60%, EstB: 0.50%
Hip osteoarthritis (hip OA)	NA	0.0106702	NA	NA	36	NA		850	Hemorrhage or hematoma complicating a procedure	injuries & poisonings	FinnGen: 1.00%, UKB: 0.80%, EstB: 0.10%
Hip osteoarthritis (hip OA)	NA	NA	0.0113634	NA	NA	65		352	Disorders of other cranial nerves	neurological	FinnGen: 0.80%, UKB: 0.20%, EstB: 1.90%
Hip osteoarthritis (hip OA)	0.0419078	0.0396445	0.024262	11	9	34	FinnGen, UKB	618	Genital prolapse	genitourinary	FinnGen: 1.70%, UKB: 1.70%, EstB: 1.70%
Hip osteoarthritis (hip OA)	0.0142146	NA	NA	49	NA	NA		649	Other conditions or status of the mother complicating pregnancy, childbirth, or the puerperium	pregnancy complications	FinnGen: 1.90%, UKB: 0.10%, EstB: 0.30%
Hip osteoarthritis (hip OA)	NA	NA	0.0105118	NA	NA	68		240	Simple and unspecified goiter	endocrine/metabolic	FinnGen: 0.30%, UKB: 0.10%, EstB: 2.90%
Hip osteoarthritis (hip OA)	NA	NA	0.0100286	NA	NA	69		241	Nontoxic nodular goiter	endocrine/metabolic	FinnGen: 0.70%, UKB: 0.20%, EstB: 2.80%
Hip osteoarthritis (hip OA)	NA	0.0102508	NA	NA	39	NA		789	Nausea and vomiting	symptoms	FinnGen: 0.40%, UKB: 1.80%, EstB: 0.40%
Hip osteoarthritis (hip OA)	0.0134273	NA	NA	51	NA	NA		185	Cancer of prostate	neoplasms	FinnGen: 0.70%, UKB: 0.60%, EstB: 0.20%
Hip osteoarthritis (hip OA)	0.0202775	0.0373391	0.0869095	35	11	3	UKB, EstB	760	Back pain	symptoms	FinnGen: 3.70%, UKB: 1.80%, EstB: 24.50%
Hip osteoarthritis (hip OA)	NA	NA	0.00889028	NA	NA	71		382	Otalgia	sense organs	FinnGen: 0.10%, UKB: 0.00%, EstB: 2.30%
Hip osteoarthritis (hip OA)	NA	NA	0.00862095	NA	NA	72		601	Inflammatory diseases of prostate	genitourinary	FinnGen: 0.50%, UKB: 0.30%, EstB: 3.00%
Hip osteoarthritis (hip OA)	NA	NA	0.00851453	NA	NA	73		112	Candidiasis	infectious diseases	FinnGen: 0.20%, UKB: 0.20%, EstB: 11.80%
Hip osteoarthritis (hip OA)	0.0204843	0.0316278	0.0634358	33	13	7	UKB, EstB	401	Hypertension	circulatory system	FinnGen: 7.40%, UKB: 10.60%, EstB: 22.80%
Hip osteoarthritis (hip OA)	NA	NA	0.00795994	NA	NA	76		586	Other disorders of the kidney and ureters	genitourinary	FinnGen: 0.20%, UKB: 0.60%, EstB: 1.30%
Hip osteoarthritis (hip OA)	0.0360059	0.0241439	0.0357138	15	20	20	FinnGen, UKB, EstB	454	Varicose veins	circulatory system	FinnGen: 3.00%, UKB: 1.70%, EstB: 5.10%
Hip osteoarthritis (hip OA)	0.0111472	NA	NA	56	NA	NA		290	Delirium dementia and amnestic and other cognitive disorders	mental disorders	FinnGen: 0.70%, UKB: 0.30%, EstB: 0.40%
Hip osteoarthritis (hip OA)	0.0111323	NA	NA	57	NA	NA		514	Abnormal findings examination of lungs	respiratory	FinnGen: 0.90%, UKB: 0.30%, EstB: 0.00%
Hip osteoarthritis (hip OA)	NA	NA	0.00766636	NA	NA	79		913	Toxic effect of venom	injuries & poisonings	FinnGen: 0.10%, UKB: 0.00%, EstB: 1.70%
Hip osteoarthritis (hip OA)	0.011113	NA	NA	58	NA	NA		651	Multiple gestation	pregnancy complications	FinnGen: 0.30%, UKB: 0.10%, EstB: 0.20%
Hip osteoarthritis (hip OA)	NA	0.00642187	NA	NA	45	NA		426	Cardiac conduction disorders	circulatory system	FinnGen: 0.70%, UKB: 1.10%, EstB: 0.50%
Hip osteoarthritis (hip OA)	NA	NA	0.00739054	NA	NA	81		522	Diseases of pulp and periapical tissues	digestive	FinnGen: 0.50%, UKB: 0.30%, EstB: 2.50%
Hip osteoarthritis (hip OA)	0.0240688	NA	0.0156093	24	NA	49		804	Fracture of hand or wrist	injuries & poisonings	FinnGen: 1.30%, UKB: 0.50%, EstB: 2.30%
Hip osteoarthritis (hip OA)	0.00932935	NA	NA	60	NA	NA		301	Personality disorders	mental disorders	FinnGen: 1.50%, UKB: 0.10%, EstB: 0.30%
Hip osteoarthritis (hip OA)	NA	NA	0.00699421	NA	NA	84		497	Bronchitis	respiratory	FinnGen: 0.10%, UKB: 0.10%, EstB: 1.30%
Hip osteoarthritis (hip OA)	NA	0.0052607	NA	NA	48	NA		689	Disorder of skin and subcutaneous tissue NOS	dermatologic	FinnGen: 0.20%, UKB: 0.90%, EstB: 0.30%
Hip osteoarthritis (hip OA)	NA	NA	0.00596967	NA	NA	87		947	Urticaria	dermatologic	FinnGen: 1.00%, UKB: 0.10%, EstB: 1.80%
Hip osteoarthritis (hip OA)	NA	0.0046442	NA	NA	49	NA		519	Other diseases of respiratory system, not elsewhere classified	respiratory	FinnGen: 0.20%, UKB: 1.30%, EstB: 0.80%
Hip osteoarthritis (hip OA)	NA	NA	0.00548513	NA	NA	88		840	Sprains and strains	injuries & poisonings	FinnGen: 1.00%, UKB: 0.10%, EstB: 1.30%
Hip osteoarthritis (hip OA)	NA	NA	0.00545804	NA	NA	89		90	Sexually transmitted infections (not HIV or hepatitis)	infectious diseases	FinnGen: 0.20%, UKB: 0.00%, EstB: 6.30%
Hip osteoarthritis (hip OA)	0.024384	0.0234996	0.0355003	23	21	21		727	Other disorders of synovium, tendon, and bursa	musculoskeletal	FinnGen: 2.50%, UKB: 1.40%, EstB: 4.40%
Hip osteoarthritis (hip OA)	NA	NA	0.00513383	NA	NA	91		242	Thyrotoxicosis with or without goiter	endocrine/metabolic	FinnGen: 0.70%, UKB: 0.30%, EstB: 1.50%
Hip osteoarthritis (hip OA)	0.030158	NA	0.0107625	19	NA	66	FinnGen	475	Chronic sinusitis	respiratory	FinnGen: 1.80%, UKB: 0.30%, EstB: 2.20%
Hip osteoarthritis (hip OA)	0.00800536	NA	NA	70	NA	NA		199	Neoplasm of uncertain behavior	neoplasms	FinnGen: 1.20%, UKB: 0.20%, EstB: 0.40%
Hip osteoarthritis (hip OA)	0.00856919	0.108462	0.0956943	66	2	2	UKB, EstB	sex	Sex	baseline	NA
Hip osteoarthritis (hip OA)	NA	0.00237768	NA	NA	55	NA		585	Renal failure	genitourinary	FinnGen: 0.40%, UKB: 1.70%, EstB: 0.20%
Hip osteoarthritis (hip OA)	NA	NA	0.00156568	NA	NA	100		477	Epistaxis or throat hemorrhage	respiratory	FinnGen: 0.50%, UKB: 0.30%, EstB: 1.00%
Hip osteoarthritis (hip OA)	NA	NA	0.000786963	NA	NA	102		245	Thyroiditis	endocrine/metabolic	FinnGen: 0.20%, UKB: 0.00%, EstB: 3.20%
Hip osteoarthritis (hip OA)	NA	NA	0.000728585	NA	NA	103		521	Diseases of hard tissues of teeth	digestive	FinnGen: 0.60%, UKB: 0.40%, EstB: 0.20%
Hip osteoarthritis (hip OA)	0.0139481	NA	0.0228215	50	NA	36		764	Sciatica	symptoms	FinnGen: 2.10%, UKB: 0.40%, EstB: 3.60%
Hip osteoarthritis (hip OA)	NA	0.00149267	NA	NA	59	NA		579	Other symptoms involving abdomen and pelvis	digestive	FinnGen: 0.40%, UKB: 0.50%, EstB: 0.10%
Hip osteoarthritis (hip OA)	NA	5.62266e-08	NA	NA	60	NA		374	Other disorders of eyelids	sense organs	FinnGen: 0.90%, UKB: 0.70%, EstB: 0.50%
Hip osteoarthritis (hip OA)	0.00461433	NA	NA	80	NA	NA		687	Symptoms affecting skin	dermatologic	FinnGen: 1.50%, UKB: 0.90%, EstB: 0.50%
Hip osteoarthritis (hip OA)	NA	0	NA	NA	63	NA		558	Noninfectious gastroenteritis	digestive	FinnGen: 0.40%, UKB: 2.40%, EstB: 0.30%
Hip osteoarthritis (hip OA)	0.0194404	NA	0.0124013	38	NA	60		473	Diseases of the larynx and vocal cords	respiratory	FinnGen: 1.60%, UKB: 0.30%, EstB: 1.40%
Hip osteoarthritis (hip OA)	NA	0	NA	NA	66	NA		596	Other disorders of bladder	genitourinary	FinnGen: 0.40%, UKB: 1.40%, EstB: 1.00%
Hip osteoarthritis (hip OA)	2.57957e-05	NA	NA	92	NA	NA		80	Postoperative infection	infectious diseases	FinnGen: 1.70%, UKB: 0.60%, EstB: 0.10%
Hip osteoarthritis (hip OA)	NA	-0.00055838	NA	NA	72	NA		573	Other disorders of liver	digestive	FinnGen: 0.90%, UKB: 1.00%, EstB: 0.50%
Hip osteoarthritis (hip OA)	NA	NA	-6.67941e-08	NA	NA	130		733	Other disorders of bone and cartilage	musculoskeletal	FinnGen: 0.50%, UKB: 0.70%, EstB: 1.20%
Hip osteoarthritis (hip OA)	-0.000143308	NA	NA	95	NA	NA		293	Symptoms involving head and neck	mental disorders	FinnGen: 2.50%, UKB: 0.50%, EstB: 1.20%
Hip osteoarthritis (hip OA)	NA	NA	-7.19631e-08	NA	NA	131		372	Disorders of conjunctiva	sense organs	FinnGen: 0.30%, UKB: 0.10%, EstB: 1.40%
Hip osteoarthritis (hip OA)	NA	-0.000587772	NA	NA	74	NA		561	Symptoms involving digestive system	digestive	FinnGen: 0.60%, UKB: 2.20%, EstB: 0.40%
Hip osteoarthritis (hip OA)	-0.00266402	NA	NA	96	NA	NA		781	Symptoms involving nervous and musculoskeletal systems	symptoms	FinnGen: 2.40%, UKB: 1.00%, EstB: 0.10%
Hip osteoarthritis (hip OA)	NA	NA	-0.000883587	NA	NA	134		481	Influenza	respiratory	FinnGen: 0.20%, UKB: 0.00%, EstB: 1.50%
Hip osteoarthritis (hip OA)	NA	0.0187079	0.00661173	NA	27	86		214	Lipoma	neoplasms	FinnGen: 1.00%, UKB: 1.00%, EstB: 2.80%
Hip osteoarthritis (hip OA)	0.00704803	NA	0.0248921	75	NA	31		742	Derangement of joint, non-traumatic	musculoskeletal	FinnGen: 1.30%, UKB: 0.50%, EstB: 1.10%
Hip osteoarthritis (hip OA)	NA	-0.00103349	NA	NA	76	NA		31	Diseases due to other mycobacteria	infectious diseases	FinnGen: 0.00%, UKB: 0.00%, EstB: 0.10%
Hip osteoarthritis (hip OA)	0.020338	NA	0.00392824	34	NA	93		526	Diseases of the jaws	digestive	FinnGen: 1.30%, UKB: 0.10%, EstB: 2.30%
Hip osteoarthritis (hip OA)	NA	NA	-0.0028786	NA	NA	140		528	Diseases of the oral soft tissues, excluding lesions specific for gingiva and tongue	digestive	FinnGen: 0.80%, UKB: 0.50%, EstB: 0.80%
Hip osteoarthritis (hip OA)	0.0107099	NA	0.0124698	59	NA	59		78	Viral warts & HPV	infectious diseases	FinnGen: 1.00%, UKB: 0.10%, EstB: 2.30%
Hip osteoarthritis (hip OA)	-0.00447188	NA	NA	102	NA	NA		292	Neurological disorders	mental disorders	FinnGen: 1.10%, UKB: 0.80%, EstB: 0.20%
Hip osteoarthritis (hip OA)	NA	NA	-0.00371556	NA	NA	141		523	Gingival and periodontal diseases	digestive	FinnGen: 1.00%, UKB: 0.20%, EstB: 6.40%
Hip osteoarthritis (hip OA)	0.0125711	NA	0.00933501	52	NA	70		304	Adjustment reaction	mental disorders	FinnGen: 1.20%, UKB: 0.00%, EstB: 2.70%
Hip osteoarthritis (hip OA)	NA	NA	-0.00454347	NA	NA	143		479	Other upper respiratory disease	respiratory	FinnGen: 0.60%, UKB: 0.50%, EstB: 1.30%
Hip osteoarthritis (hip OA)	NA	NA	-0.0050849	NA	NA	144		303	Psychogenic and somatoform disorders	mental disorders	FinnGen: 0.60%, UKB: 0.10%, EstB: 7.10%
Hip osteoarthritis (hip OA)	NA	-0.00362566	NA	NA	81	NA		790	Nonspecific findings on examination of blood	symptoms	FinnGen: 0.20%, UKB: 1.00%, EstB: 0.10%
Hip osteoarthritis (hip OA)	0.00896954	0.0184143	0.0468917	61	28	13	EstB	686	Other local infections of skin and subcutaneous tissue	dermatologic	FinnGen: 2.50%, UKB: 0.70%, EstB: 7.80%
Hip osteoarthritis (hip OA)	-0.00818263	NA	NA	107	NA	NA		615	Endometriosis	genitourinary	FinnGen: 1.40%, UKB: 0.70%, EstB: 1.30%
Hip osteoarthritis (hip OA)	NA	NA	-0.00681466	NA	NA	148		819	Skull and face fracture and other intercranial injury	injuries & poisonings	FinnGen: 1.00%, UKB: 0.40%, EstB: 0.90%
Hip osteoarthritis (hip OA)	0.0576758	0.015527	0.00688186	6	31	85	FinnGen	626	Disorders of menstruation and other abnormal bleeding from female genital tract	genitourinary	FinnGen: 5.40%, UKB: 2.80%, EstB: 12.00%
Hip osteoarthritis (hip OA)	NA	NA	-0.00718771	NA	NA	149		333	Extrapyramidal disease and abnormal movement disorders	neurological	FinnGen: 0.50%, UKB: 0.10%, EstB: 1.20%
Hip osteoarthritis (hip OA)	0.0164226	0.00422434	NA	44	50	NA		562	Diverticulosis and diverticulitis	digestive	FinnGen: 2.20%, UKB: 3.80%, EstB: 0.40%
Hip osteoarthritis (hip OA)	NA	NA	-0.00848253	NA	NA	153		54	Herpes simplex	infectious diseases	FinnGen: 0.30%, UKB: 0.00%, EstB: 2.30%
Hip osteoarthritis (hip OA)	0.0187045	NA	0.00230147	40	NA	98		476	Allergic rhinitis	respiratory	FinnGen: 1.50%, UKB: 0.20%, EstB: 7.70%
Hip osteoarthritis (hip OA)	0.0396462	NA	-0.00211398	13	NA	136	FinnGen	646	Other complications of pregnancy NEC	pregnancy complications	FinnGen: 1.40%, UKB: 0.40%, EstB: 1.70%
Hip osteoarthritis (hip OA)	NA	NA	-0.00882828	NA	NA	154		220	Benign neoplasm of ovary	neoplasms	FinnGen: 0.30%, UKB: 0.20%, EstB: 1.80%
Hip osteoarthritis (hip OA)	NA	-0.00580391	NA	NA	87	NA		532	Dysphagia	digestive	FinnGen: 0.50%, UKB: 0.90%, EstB: 0.20%
Hip osteoarthritis (hip OA)	NA	NA	-0.00888496	NA	NA	155		536	Disorders of function of stomach	digestive	FinnGen: 0.00%, UKB: 0.00%, EstB: NA
Hip osteoarthritis (hip OA)	NA	0.0015819	0.0146687	NA	58	52		594	Urinary calculus	genitourinary	FinnGen: 0.90%, UKB: 1.00%, EstB: 2.50%
Hip osteoarthritis (hip OA)	-0.0128969	NA	NA	114	NA	NA		653	Problems associated with amniotic cavity and membranes	pregnancy complications	FinnGen: 1.20%, UKB: 0.30%, EstB: 0.40%
Hip osteoarthritis (hip OA)	0.0204927	NA	0	32	NA	113		345	Epilepsy, recurrent seizures, convulsions	neurological	FinnGen: 1.60%, UKB: 0.70%, EstB: 1.00%
Hip osteoarthritis (hip OA)	0.0309393	0	0.0337877	18	62	22	FinnGen	327	Sleep disorders	neurological	FinnGen: 3.80%, UKB: 0.80%, EstB: 5.70%
Hip osteoarthritis (hip OA)	-0.0153807	NA	NA	117	NA	NA		1007	Injury to blood vessels	other	FinnGen: 0.10%, UKB: 0.00%, EstB: 0.10%
Hip osteoarthritis (hip OA)	NA	-0.0109158	NA	NA	91	NA		563	Constipation	digestive	FinnGen: 0.50%, UKB: 1.60%, EstB: 0.70%
Hip osteoarthritis (hip OA)	0.00151946	NA	0.0210762	88	NA	41		871	Open wounds of extremities	injuries & poisonings	FinnGen: 1.70%, UKB: 0.70%, EstB: 7.80%
Hip osteoarthritis (hip OA)	0.0207552	NA	0	29	NA	123		696	Psoriasis and related disorders	dermatologic	FinnGen: 1.30%, UKB: 0.40%, EstB: 3.50%
Hip osteoarthritis (hip OA)	0.0174312	NA	5.58932e-06	43	NA	104		800	Fracture of lower limb	injuries & poisonings	FinnGen: 1.80%, UKB: 0.90%, EstB: 1.10%
Hip osteoarthritis (hip OA)	NA	-0.000427694	0.0220913	NA	71	37		704	Diseases of hair and hair follicles	dermatologic	FinnGen: 0.70%, UKB: 0.80%, EstB: 2.10%
Hip osteoarthritis (hip OA)	-0.0173563	NA	NA	119	NA	NA		259	Other endocrine disorders	endocrine/metabolic	FinnGen: 0.10%, UKB: 0.00%, EstB: 0.00%
Hip osteoarthritis (hip OA)	NA	-0.0122243	NA	NA	92	NA		539	Bariatric surgery	digestive	FinnGen: 0.00%, UKB: 0.00%, EstB: 0.00%
Hip osteoarthritis (hip OA)	NA	NA	-0.0133143	NA	NA	165		611	Abnormal findings on mammogram or breast exam	genitourinary	FinnGen: 0.70%, UKB: 0.20%, EstB: 1.70%
Hip osteoarthritis (hip OA)	0.0257757	NA	-0.00116578	22	NA	135		939	Atopic/contact dermatitis due to other or unspecified	dermatologic	FinnGen: 3.10%, UKB: 0.40%, EstB: 14.60%
Hip osteoarthritis (hip OA)	NA	-0.0146276	NA	NA	93	NA		159	Malignant neoplasm of other and ill-defined sites within the digestive organs and peritoneum	neoplasms	FinnGen: 0.10%, UKB: 0.80%, EstB: 0.00%
Hip osteoarthritis (hip OA)	NA	NA	-0.0135574	NA	NA	166		703	Diseases of nail, NOS	dermatologic	FinnGen: 0.20%, UKB: 0.10%, EstB: 2.30%
Hip osteoarthritis (hip OA)	NA	NA	-0.0145715	NA	NA	167		370	Keratitis	sense organs	FinnGen: 0.90%, UKB: 0.00%, EstB: 1.20%
Hip osteoarthritis (hip OA)	0.00823733	NA	0.00841766	68	NA	74		638	Other high-risk pregnancy	pregnancy complications	FinnGen: 1.70%, UKB: 0.00%, EstB: 1.70%
Hip osteoarthritis (hip OA)	NA	NA	-0.0148194	NA	NA	169		289	Other diseases of blood and blood-forming organs	hematopoietic	FinnGen: 0.70%, UKB: 0.60%, EstB: 1.50%
Hip osteoarthritis (hip OA)	NA	0.0302758	-0.00542761	NA	14	145	UKB	244	Hypothyroidism	endocrine/metabolic	FinnGen: 1.00%, UKB: 2.00%, EstB: 4.20%
Hip osteoarthritis (hip OA)	0.00815149	NA	0.00797584	69	NA	75		870	Open wounds of head; neck; and trunk	injuries & poisonings	FinnGen: 1.60%, UKB: 0.50%, EstB: 4.40%
Hip osteoarthritis (hip OA)	NA	NA	-0.0150125	NA	NA	170		132	Infestation (lice, mites)	infectious diseases	FinnGen: 0.10%, UKB: 0.00%, EstB: 0.70%
Hip osteoarthritis (hip OA)	NA	NA	-0.0155905	NA	NA	171		520	Disorders of tooth development	digestive	FinnGen: 0.40%, UKB: 0.20%, EstB: 0.80%
Hip osteoarthritis (hip OA)	-0.0247631	NA	NA	126	NA	NA		652	Malposition and malpresentation of fetus or obstruction	pregnancy complications	FinnGen: 1.70%, UKB: 0.30%, EstB: 0.60%
Hip osteoarthritis (hip OA)	NA	NA	-0.0213483	NA	NA	177		798	Malaise and fatigue	symptoms	FinnGen: 0.50%, UKB: 0.60%, EstB: 2.30%
Hip osteoarthritis (hip OA)	0.0209124	-0.00316865	NA	28	78	NA		174	Breast cancer	neoplasms	FinnGen: 1.80%, UKB: 2.10%, EstB: 0.50%
Hip osteoarthritis (hip OA)	NA	-0.0252074	NA	NA	100	NA		195	Cancer, suspected or other	neoplasms	FinnGen: 0.30%, UKB: 2.70%, EstB: 0.30%
Hip osteoarthritis (hip OA)	NA	0.00954557	0	NA	41	106		280	Iron deficiency anemias	hematopoietic	FinnGen: 0.60%, UKB: 0.90%, EstB: 3.90%
Hip osteoarthritis (hip OA)	0.0205956	NA	-0.00219388	31	NA	137		8	Intestinal infection	infectious diseases	FinnGen: 2.10%, UKB: 0.50%, EstB: 4.90%
Hip osteoarthritis (hip OA)	NA	NA	-0.0255183	NA	NA	180		647	Infectious and parasitic complications affecting pregnancy	pregnancy complications	FinnGen: 0.40%, UKB: 0.10%, EstB: 0.90%
Hip osteoarthritis (hip OA)	0.022904	-0.00434496	NA	25	82	NA		593	Hematuria	genitourinary	FinnGen: 1.00%, UKB: 2.20%, EstB: 0.30%
Hip osteoarthritis (hip OA)	0.00241848	NA	0.0117168	86	NA	63		428	Congestive heart failure; nonhypertensive	circulatory system	FinnGen: 0.70%, UKB: 0.80%, EstB: 1.30%
Hip osteoarthritis (hip OA)	-0.00524255	0.0233592	NA	104	22	NA		578	Gastrointestinal hemorrhage	digestive	FinnGen: 0.90%, UKB: 3.10%, EstB: 0.10%
Hip osteoarthritis (hip OA)	0.00766646	0.0178331	0.0243157	71	29	33		614	Inflammatory diseases of female pelvic organs	genitourinary	FinnGen: 1.70%, UKB: 1.00%, EstB: 18.80%
Hip osteoarthritis (hip OA)	0.00881188	0.00328343	NA	63	54	NA		788	Syncope and collapse	symptoms	FinnGen: 1.20%, UKB: 1.20%, EstB: 0.70%
Hip osteoarthritis (hip OA)	-0.076953	NA	NA	133	NA	NA		295	Schizophrenia and other psychotic disorders	mental disorders	FinnGen: 2.00%, UKB: 0.20%, EstB: 0.60%
Hip osteoarthritis (hip OA)	NA	-0.0336991	NA	NA	103	NA		604	Disorders of penis	genitourinary	FinnGen: 0.40%, UKB: 0.50%, EstB: 0.30%
Hip osteoarthritis (hip OA)	-0.000100431	NA	0.0144821	94	NA	54		590	Pyelonephritis	genitourinary	FinnGen: 1.10%, UKB: 0.20%, EstB: 4.00%
Hip osteoarthritis (hip OA)	NA	0.0121673	0	NA	34	124		681	Superficial cellulitis and abscess	dermatologic	FinnGen: 0.40%, UKB: 1.00%, EstB: 1.70%
Hip osteoarthritis (hip OA)	NA	NA	-0.0371741	NA	NA	186		180	Cervical cancer and dysplasia	neoplasms	FinnGen: 1.10%, UKB: 0.30%, EstB: 3.00%
Hip osteoarthritis (hip OA)	0.0054301	NA	0.00723102	79	NA	83		464	Acute sinusitis	respiratory	FinnGen: 1.50%, UKB: 0.00%, EstB: 12.70%
Hip osteoarthritis (hip OA)	NA	0.0210793	-0.00738377	NA	24	151		665	Obstetrical/birth trauma	pregnancy complications	FinnGen: 0.50%, UKB: 0.90%, EstB: 1.40%
Hip osteoarthritis (hip OA)	0.000357473	NA	0.00787065	90	NA	77		801	Fracture of ankle and foot	injuries & poisonings	FinnGen: 1.70%, UKB: 0.30%, EstB: 2.20%
Hip osteoarthritis (hip OA)	NA	0.0200744	-0.0104588	NA	26	159		285	Other anemias	hematopoietic	FinnGen: 0.60%, UKB: 1.50%, EstB: 0.20%
Hip osteoarthritis (hip OA)	NA	0.00389353	0	NA	51	116		41	Bacterial infection NOS	infectious diseases	FinnGen: 0.80%, UKB: 1.40%, EstB: 2.30%
Hip osteoarthritis (hip OA)	-0.0181575	NA	0.0200554	121	NA	42		389	Hearing loss	sense organs	FinnGen: 3.90%, UKB: 0.70%, EstB: 3.90%
Hip osteoarthritis (hip OA)	0.0269824	0.0017811	0.00741354	20	57	80	FinnGen	550	Abdominal hernia	digestive	FinnGen: 4.60%, UKB: 6.70%, EstB: 2.10%
Hip osteoarthritis (hip OA)	0.0222477	NA	-0.0177073	27	NA	173		371	Inflammation of the eye	sense organs	FinnGen: 1.80%, UKB: 0.40%, EstB: 3.90%
Hip osteoarthritis (hip OA)	0.00885396	0.00760332	0.0153697	62	44	50		627	Menopausal and postmenopausal disorders	genitourinary	FinnGen: 2.20%, UKB: 1.70%, EstB: 12.50%
Hip osteoarthritis (hip OA)	0.00710952	0.00337902	0.039111	74	53	19	EstB	628	Ovarian cyst	genitourinary	FinnGen: 2.40%, UKB: 0.80%, EstB: 2.10%
Hip osteoarthritis (hip OA)	-0.0108537	0.0140405	0.0553004	111	32	8	EstB	317	Alcohol-related disorders	mental disorders	FinnGen: 2.40%, UKB: 1.80%, EstB: 1.60%
Hip osteoarthritis (hip OA)	-0.0235737	NA	0.0156285	125	NA	48		1001	Foreign body injury	other	FinnGen: 1.10%, UKB: 0.20%, EstB: 4.60%
Hip osteoarthritis (hip OA)	NA	-0.00556811	0.0107324	NA	86	67		531	Peptic ulcer (excl. esophageal)	digestive	FinnGen: 0.60%, UKB: 1.00%, EstB: 5.00%
Hip osteoarthritis (hip OA)	0.0150859	NA	-0.00940836	47	NA	157		440	Atherosclerosis	circulatory system	FinnGen: 1.10%, UKB: 0.20%, EstB: 1.10%
Hip osteoarthritis (hip OA)	0.00270646	0.0104359	0.0213847	84	38	40		600	Hyperplasia of prostate	genitourinary	FinnGen: 1.60%, UKB: 1.60%, EstB: 2.90%
Hip osteoarthritis (hip OA)	-0.00327575	0.0100981	0.0401061	99	40	17	EstB	564	Functional digestive disorders	digestive	FinnGen: 1.30%, UKB: 4.00%, EstB: 4.10%
Hip osteoarthritis (hip OA)	0.00263669	NA	0	85	NA	114		381	Otitis media and Eustachian tube disorders	sense organs	FinnGen: 0.80%, UKB: 0.30%, EstB: 7.20%
Hip osteoarthritis (hip OA)	-0.0116749	NA	0.00769542	113	NA	78		483	Acute bronchitis and bronchiolitis	respiratory	FinnGen: 0.70%, UKB: 0.00%, EstB: 18.20%
Hip osteoarthritis (hip OA)	0.00289381	NA	0	83	NA	122		451	Phlebitis and thrombophlebitis	circulatory system	FinnGen: 1.20%, UKB: 0.50%, EstB: 2.30%
Hip osteoarthritis (hip OA)	0.0113052	0.00611647	0.00730936	54	46	82		785	Abdominal pain	symptoms	FinnGen: 11.30%, UKB: 6.00%, EstB: 12.80%
Hip osteoarthritis (hip OA)	-0.00371034	NA	0.00130739	101	NA	101		540	Appendiceal conditions	digestive	FinnGen: 1.60%, UKB: 0.50%, EstB: 0.90%
Hip osteoarthritis (hip OA)	0.0143458	0.0275744	-0.00632633	48	18	147	UKB	470	Septal Deviations/Turbinate Hypertrophy	respiratory	FinnGen: 1.50%, UKB: 0.70%, EstB: 3.60%
Hip osteoarthritis (hip OA)	0.0111835	-0.0191588	NA	55	96	NA		555	Inflammatory bowel disease and other gastroenteritis and colitis	digestive	FinnGen: 1.60%, UKB: 0.80%, EstB: 0.30%
Hip osteoarthritis (hip OA)	0.0121816	NA	-0.0194339	53	NA	174		300	Anxiety disorders	mental disorders	FinnGen: 3.20%, UKB: 0.90%, EstB: 9.50%
Hip osteoarthritis (hip OA)	0.005968	NA	-0.00381104	77	NA	142		465	Acute upper respiratory infections of multiple or unspecified sites	respiratory	FinnGen: 1.50%, UKB: 0.30%, EstB: 52.20%
Hip osteoarthritis (hip OA)	0.00871018	NA	-0.0106495	64	NA	160		817	Concussion	injuries & poisonings	FinnGen: 1.20%, UKB: 0.00%, EstB: 0.80%
Hip osteoarthritis (hip OA)	-0.0112	NA	0.00374293	112	NA	94		474	Acute and chronic tonsillitis	respiratory	FinnGen: 1.80%, UKB: 0.30%, EstB: 16.50%
Hip osteoarthritis (hip OA)	NA	0.0105626	-0.0323757	NA	37	185		591	Urinary tract infection	genitourinary	FinnGen: 0.60%, UKB: 1.70%, EstB: 1.60%
Hip osteoarthritis (hip OA)	NA	0.00792983	-0.019678	NA	43	176		702	Degenerative skin conditions and other dermatoses	dermatologic	FinnGen: 0.90%, UKB: 0.70%, EstB: 1.30%
Hip osteoarthritis (hip OA)	0.00836304	NA	-0.0109625	67	NA	161		340	Migraine	neurological	FinnGen: 2.00%, UKB: 0.40%, EstB: 3.50%
Hip osteoarthritis (hip OA)	0.00134739	0.0208209	0.00519677	89	25	90		339	Other headache syndromes	neurological	FinnGen: 2.80%, UKB: 1.20%, EstB: 5.50%
Hip osteoarthritis (hip OA)	0.00225051	NA	-0.00283319	87	NA	139		379	Other disorders of eye	sense organs	FinnGen: 2.00%, UKB: 0.40%, EstB: 1.50%
Hip osteoarthritis (hip OA)	0.00735276	0	0.0178202	72	64	46		386	Vertiginous syndromes and other disorders of vestibular system	sense organs	FinnGen: 3.70%, UKB: 0.90%, EstB: 4.60%
Hip osteoarthritis (hip OA)	0.00859065	-0.00334023	0.0277959	65	80	28		530	Diseases of esophagus	digestive	FinnGen: 3.70%, UKB: 5.40%, EstB: 8.40%
Hip osteoarthritis (hip OA)	NA	0	-0.00605159	NA	68	146		701	Other hypertrophic and atrophic conditions of skin	dermatologic	FinnGen: 0.50%, UKB: 0.70%, EstB: 1.10%
Hip osteoarthritis (hip OA)	-0.031354	0.00345023	NA	127	52	NA		208	Benign neoplasm of colon	neoplasms	FinnGen: 1.30%, UKB: 2.30%, EstB: 0.30%
Hip osteoarthritis (hip OA)	0.0200977	0	0	36	61	110		272	Disorders of lipoid metabolism	endocrine/metabolic	FinnGen: 2.60%, UKB: 4.80%, EstB: 5.80%
Hip osteoarthritis (hip OA)	0.00724467	0	0.0119862	73	65	61		296	Mood disorders	mental disorders	FinnGen: 6.40%, UKB: 1.60%, EstB: 13.80%
Hip osteoarthritis (hip OA)	-0.0536216	NA	0.00346379	132	NA	96		636	Early or threatened labor; hemorrhage in early pregnancy	pregnancy complications	FinnGen: 2.60%, UKB: 0.40%, EstB: 3.10%
Hip osteoarthritis (hip OA)	-0.103745	NA	0.00355834	134	NA	95		669	Complications of labor and delivery NEC	pregnancy complications	FinnGen: 3.10%, UKB: 0.40%, EstB: 1.50%
Hip osteoarthritis (hip OA)	0.019865	0.0119841	-0.0146699	37	35	168		306	Other mental disorder	mental disorders	FinnGen: 1.90%, UKB: 4.10%, EstB: 3.30%
Hip osteoarthritis (hip OA)	-0.0069612	0.00795559	0.0115497	105	42	64		496	Chronic airway obstruction	respiratory	FinnGen: 1.30%, UKB: 1.50%, EstB: 3.80%
Hip osteoarthritis (hip OA)	0.0318247	-0.000570959	-0.000384475	17	73	133	FinnGen	512	Other symptoms of respiratory system	respiratory	FinnGen: 4.50%, UKB: 1.40%, EstB: 2.20%
Hip osteoarthritis (hip OA)	-0.00498606	0.0172039	0.00283014	103	30	97		495	Asthma	respiratory	FinnGen: 4.30%, UKB: 4.10%, EstB: 4.10%
Hip osteoarthritis (hip OA)	0.0206101	-0.00444763	0	30	83	107		366	Cataract	sense organs	FinnGen: 2.30%, UKB: 2.60%, EstB: 2.20%
Hip osteoarthritis (hip OA)	-0.00299167	NA	-0.0118132	97	NA	163		368	Visual disturbances	sense organs	FinnGen: 1.10%, UKB: 0.50%, EstB: 1.60%
Hip osteoarthritis (hip OA)	0.00649822	0.0295294	-0.0161118	76	15	172	UKB	599	Other symptoms/disorders or the urinary system	genitourinary	FinnGen: 3.30%, UKB: 3.70%, EstB: 1.80%
Hip osteoarthritis (hip OA)	0.0190106	0.00231637	-0.00723604	39	56	150		803	Fracture of upper limb	injuries & poisonings	FinnGen: 2.80%, UKB: 1.10%, EstB: 2.30%
Hip osteoarthritis (hip OA)	-0.0175464	0	0.0396022	120	69	18	EstB	535	Gastritis and duodenitis	digestive	FinnGen: 1.80%, UKB: 4.20%, EstB: 8.90%
Hip osteoarthritis (hip OA)	-0.00977083	NA	-0.00963922	109	NA	158		362	Other retinal disorders	sense organs	FinnGen: 1.10%, UKB: 0.50%, EstB: 2.90%
Hip osteoarthritis (hip OA)	-0.00955548	NA	-0.0110471	108	NA	162		394	Rheumatic disease of the heart valves	circulatory system	FinnGen: 1.10%, UKB: 0.80%, EstB: 1.10%
Hip osteoarthritis (hip OA)	-0.00369877	-0.0205384	NA	100	98	NA		624	Symptoms involving female genital tract	genitourinary	FinnGen: 1.50%, UKB: 1.00%, EstB: 1.20%
Hip osteoarthritis (hip OA)	-0.00302819	NA	-0.0218315	98	NA	179		695	Erythematous conditions	dermatologic	FinnGen: 1.50%, UKB: 0.40%, EstB: 3.10%
Hip osteoarthritis (hip OA)	-0.00990988	-0.0156464	NA	110	94	NA		172	Skin cancer	neoplasms	FinnGen: 1.00%, UKB: 1.30%, EstB: 0.70%
Hip osteoarthritis (hip OA)	0.000121498	-0.00271282	0.0117764	91	77	62		418	Nonspecific chest pain	circulatory system	FinnGen: 4.80%, UKB: 4.80%, EstB: 2.00%
Hip osteoarthritis (hip OA)	0.022422	-0.0096262	-1.83569e-07	26	88	132		622	Polyp of female genital organs	genitourinary	FinnGen: 1.80%, UKB: 1.70%, EstB: 2.70%
Hip osteoarthritis (hip OA)	-0.00743318	-0.00495647	0.0236868	106	84	35		218	Benign neoplasm of uterus	neoplasms	FinnGen: 3.40%, UKB: 1.70%, EstB: 8.10%
Hip osteoarthritis (hip OA)	NA	-0.00545702	-0.0269896	NA	85	181		706	Diseases of sebaceous glands	dermatologic	FinnGen: 0.70%, UKB: 1.20%, EstB: 3.90%
Hip osteoarthritis (hip OA)	-0.0233682	NA	-0.0123764	124	NA	164		365	Glaucoma	sense organs	FinnGen: 1.20%, UKB: 0.60%, EstB: 2.00%
Hip osteoarthritis (hip OA)	0.0269743	-0.0167856	-0.00282135	21	95	138		634	Miscarriage; stillbirth	pregnancy complications	FinnGen: 4.70%, UKB: 0.90%, EstB: 5.90%
Hip osteoarthritis (hip OA)	NA	-0.0106749	-0.0277737	NA	90	182		619	Noninflammatory female genital disorders	genitourinary	FinnGen: 0.60%, UKB: 1.50%, EstB: 6.30%
Hip osteoarthritis (hip OA)	0.01807	-0.000766053	-0.0080612	42	75	152		427	Cardiac dysrhythmias	circulatory system	FinnGen: 5.20%, UKB: 3.60%, EstB: 6.90%
Hip osteoarthritis (hip OA)	-0.0194409	-0.00330702	0.0218603	123	79	38		455	Hemorrhoids	circulatory system	FinnGen: 2.80%, UKB: 3.20%, EstB: 5.60%
Hip osteoarthritis (hip OA)	-0.0374591	NA	-0.0196446	131	NA	175		79	Viral infection	infectious diseases	FinnGen: 0.90%, UKB: 0.30%, EstB: 10.20%
Hip osteoarthritis (hip OA)	-0.0351296	NA	-0.0278226	129	NA	183		650	Normal delivery	pregnancy complications	FinnGen: 7.40%, UKB: 0.20%, EstB: 4.40%
Hip osteoarthritis (hip OA)	-0.0166059	-0.0200776	0.0196666	118	97	43		574	Cholelithiasis and cholecystitis	digestive	FinnGen: 3.00%, UKB: 2.30%, EstB: 4.10%
Hip osteoarthritis (hip OA)	0.00549953	0	-0.021821	78	70	178		480	Pneumonia	respiratory	FinnGen: 2.60%, UKB: 1.10%, EstB: 5.40%
Hip osteoarthritis (hip OA)	0.00296921	-0.0339109	0	82	104	118		1010	Other tests	other	FinnGen: 5.50%, UKB: 1.70%, EstB: 9.20%
Hip osteoarthritis (hip OA)	-0.0147113	-0.0228016	0.00204203	115	99	99		433	Cerebrovascular disease	circulatory system	FinnGen: 2.60%, UKB: 1.10%, EstB: 2.40%
Hip osteoarthritis (hip OA)	-0.0183054	-0.0283061	0.00464371	122	102	92		411	Ischemic Heart Disease	circulatory system	FinnGen: 4.90%, UKB: 5.10%, EstB: 6.20%
Hip osteoarthritis (hip OA)	-0.0327344	0.00534518	-0.0573418	128	47	187		655	Known or suspected fetal abnormality affecting management of mother	pregnancy complications	FinnGen: 2.30%, UKB: 0.80%, EstB: 1.20%
Hip osteoarthritis (hip OA)	0.00312377	-0.0272772	-0.00891279	81	101	156		565	Anal and rectal conditions	digestive	FinnGen: 1.40%, UKB: 2.10%, EstB: 1.50%
Hip osteoarthritis (hip OA)	-0.0355365	-0.0104633	0	130	89	120		250	Diabetes mellitus	endocrine/metabolic	FinnGen: 4.30%, UKB: 3.10%, EstB: 4.10%
Hip osteoarthritis (hip OA)	-0.0151824	0	-0.0313991	116	67	184		216	Benign neoplasm of skin	neoplasms	FinnGen: 1.80%, UKB: 1.20%, EstB: 7.60%
Hip osteoarthritis (hip OA)	-0.254738	-0.226285	-0.32453	135	105	188		intercept	Intercept	baseline	NA
Knee osteoarthritis (knee OA)	0.35184	0.449017	0.470239	1	1	1	FinnGen, UKB, EstB	age	Age	baseline	NA
Knee osteoarthritis (knee OA)	0.121433	-0.000484088	0.0686733	2	67	4	FinnGen, EstB	sex	Sex	baseline	NA
Knee osteoarthritis (knee OA)	0.120125	0.0336546	0.041454	3	13	10	FinnGen, UKB, EstB	1009	Injury, NOS	other	FinnGen: 4.20%, UKB: 1.20%, EstB: 7.20%
Knee osteoarthritis (knee OA)	0.0895772	0.0814052	0.0526864	4	3	7	FinnGen, UKB, EstB	351	Other peripheral nerve disorders	neurological	FinnGen: 4.10%, UKB: 1.80%, EstB: 5.50%
Knee osteoarthritis (knee OA)	0.0744562	0.0588608	0.0628056	5	5	5	FinnGen, UKB, EstB	726	Peripheral enthesopathies and allied syndromes	musculoskeletal	FinnGen: 8.10%, UKB: 2.20%, EstB: 12.70%
Knee osteoarthritis (knee OA)	0.0695917	NA	0.0138689	6	NA	47	FinnGen	745	Pain in joint	musculoskeletal	FinnGen: 3.40%, UKB: 1.20%, EstB: 7.90%
Knee osteoarthritis (knee OA)	0.0620078	0.0467597	0.0461244	7	8	8	FinnGen, UKB, EstB	454	Varicose veins	circulatory system	FinnGen: 3.00%, UKB: 1.70%, EstB: 5.10%
Knee osteoarthritis (knee OA)	0.0593284	0.0531205	0.0149231	8	7	44	FinnGen, UKB	727	Other disorders of synovium, tendon, and bursa	musculoskeletal	FinnGen: 2.50%, UKB: 1.40%, EstB: 4.40%
Knee osteoarthritis (knee OA)	0.0527394	0.112784	0.107138	9	2	2	FinnGen, UKB, EstB	278	Overweight, obesity and other hyperalimentation	endocrine/metabolic	FinnGen: 1.90%, UKB: 1.50%, EstB: 3.10%
Knee osteoarthritis (knee OA)	0.0500878	0.0159626	0.0237059	10	26	26	FinnGen	327	Sleep disorders	neurological	FinnGen: 3.80%, UKB: 0.80%, EstB: 5.70%
Knee osteoarthritis (knee OA)	0.0489998	NA	0.0133345	11	NA	48	FinnGen	742	Derangement of joint, non-traumatic	musculoskeletal	FinnGen: 1.30%, UKB: 0.50%, EstB: 1.10%
Knee osteoarthritis (knee OA)	NA	NA	0.0263595	NA	NA	22		766	Neuralgia, neuritis, and radiculitis NOS	symptoms	FinnGen: 0.50%, UKB: 0.20%, EstB: 12.20%
Knee osteoarthritis (knee OA)	0.0485105	NA	NA	12	NA	NA	FinnGen	773	Pain in limb	symptoms	FinnGen: 2.20%, UKB: 1.00%, EstB: 0.70%
Knee osteoarthritis (knee OA)	NA	NA	0.0240648	NA	NA	25		523	Gingival and periodontal diseases	digestive	FinnGen: 1.00%, UKB: 0.20%, EstB: 6.40%
Knee osteoarthritis (knee OA)	NA	NA	0.0228004	NA	NA	27		729	Other disorders of soft tissues	musculoskeletal	FinnGen: 1.20%, UKB: 0.90%, EstB: 5.70%
Knee osteoarthritis (knee OA)	NA	NA	0.0221526	NA	NA	28		741	Symptoms and disorders of the joints	musculoskeletal	FinnGen: 0.40%, UKB: 0.50%, EstB: 2.00%
Knee osteoarthritis (knee OA)	0.0485053	0.0444076	0.025087	13	9	23	FinnGen, UKB	735	Acquired foot deformities	musculoskeletal	FinnGen: 2.50%, UKB: 1.40%, EstB: 3.00%
Knee osteoarthritis (knee OA)	0.029616	NA	NA	23	NA	NA		649	Other conditions or status of the mother complicating pregnancy, childbirth, or the puerperium	pregnancy complications	FinnGen: 1.90%, UKB: 0.10%, EstB: 0.30%
Knee osteoarthritis (knee OA)	0.0457339	0.027311	-0.00822051	14	17	169	FinnGen, UKB	626	Disorders of menstruation and other abnormal bleeding from female genital tract	genitourinary	FinnGen: 5.40%, UKB: 2.80%, EstB: 12.00%
Knee osteoarthritis (knee OA)	NA	NA	0.0192075	NA	NA	32		241	Nontoxic nodular goiter	endocrine/metabolic	FinnGen: 0.70%, UKB: 0.20%, EstB: 2.80%
Knee osteoarthritis (knee OA)	0.0438347	0.0157289	0.0107638	15	27	56	FinnGen	785	Abdominal pain	symptoms	FinnGen: 11.30%, UKB: 6.00%, EstB: 12.80%
Knee osteoarthritis (knee OA)	NA	NA	0.0176469	NA	NA	36		479	Other upper respiratory disease	respiratory	FinnGen: 0.60%, UKB: 0.50%, EstB: 1.30%
Knee osteoarthritis (knee OA)	0.0355536	0.015536	0.0398054	16	29	12	FinnGen, EstB	722	Intervertebral disc disorders	musculoskeletal	FinnGen: 6.40%, UKB: 1.40%, EstB: 10.80%
Knee osteoarthritis (knee OA)	NA	NA	0.0170815	NA	NA	39		770	Myalgia and myositis unspecified	symptoms	FinnGen: 0.50%, UKB: 0.10%, EstB: 5.90%
Knee osteoarthritis (knee OA)	NA	NA	0.0166383	NA	NA	40		700	Corns and callosities	dermatologic	FinnGen: 0.20%, UKB: 0.00%, EstB: 0.90%
Knee osteoarthritis (knee OA)	0.0341348	NA	0.0130688	17	NA	49	FinnGen	764	Sciatica	symptoms	FinnGen: 2.10%, UKB: 0.40%, EstB: 3.60%
Knee osteoarthritis (knee OA)	0.0229068	NA	NA	34	NA	NA		720	Spinal stenosis	musculoskeletal	FinnGen: 1.50%, UKB: 0.60%, EstB: 0.80%
Knee osteoarthritis (knee OA)	0.0201915	NA	NA	37	NA	NA		80	Postoperative infection	infectious diseases	FinnGen: 1.70%, UKB: 0.60%, EstB: 0.10%
Knee osteoarthritis (knee OA)	NA	NA	0.0124423	NA	NA	52		497	Bronchitis	respiratory	FinnGen: 0.10%, UKB: 0.10%, EstB: 1.30%
Knee osteoarthritis (knee OA)	NA	NA	0.0123323	NA	NA	53		528	Diseases of the oral soft tissues, excluding lesions specific for gingiva and tongue	digestive	FinnGen: 0.80%, UKB: 0.50%, EstB: 0.80%
Knee osteoarthritis (knee OA)	NA	0.0135553	NA	NA	30	NA		596	Other disorders of bladder	genitourinary	FinnGen: 0.40%, UKB: 1.40%, EstB: 1.00%
Knee osteoarthritis (knee OA)	0.0185835	NA	NA	39	NA	NA		514	Abnormal findings examination of lungs	respiratory	FinnGen: 0.90%, UKB: 0.30%, EstB: 0.00%
Knee osteoarthritis (knee OA)	NA	NA	0.01175	NA	NA	54		765	Cervical radiculitis	symptoms	FinnGen: 0.80%, UKB: 0.10%, EstB: 2.20%
Knee osteoarthritis (knee OA)	0.0329996	NA	NA	18	NA	NA	FinnGen	728	Disorders of muscle, ligament, and fascia	musculoskeletal	FinnGen: 1.30%, UKB: 0.60%, EstB: 1.00%
Knee osteoarthritis (knee OA)	0.0309014	0.0377934	0.0156119	19	10	42	FinnGen, UKB	495	Asthma	respiratory	FinnGen: 4.30%, UKB: 4.10%, EstB: 4.10%
Knee osteoarthritis (knee OA)	0.0306056	0.0110003	0.00691324	20	36	69	FinnGen	386	Vertiginous syndromes and other disorders of vestibular system	sense organs	FinnGen: 3.70%, UKB: 0.90%, EstB: 4.60%
Knee osteoarthritis (knee OA)	NA	NA	0.00882165	NA	NA	58		521	Diseases of hard tissues of teeth	digestive	FinnGen: 0.60%, UKB: 0.40%, EstB: 0.20%
Knee osteoarthritis (knee OA)	NA	0.0121518	NA	NA	33	NA		426	Cardiac conduction disorders	circulatory system	FinnGen: 0.70%, UKB: 1.10%, EstB: 0.50%
Knee osteoarthritis (knee OA)	0.0179914	NA	NA	43	NA	NA		783	Fever of unknown origin	symptoms	FinnGen: 1.40%, UKB: 0.60%, EstB: 0.50%
Knee osteoarthritis (knee OA)	NA	NA	0.00823273	NA	NA	60		586	Other disorders of the kidney and ureters	genitourinary	FinnGen: 0.20%, UKB: 0.60%, EstB: 1.30%
Knee osteoarthritis (knee OA)	NA	NA	0.00814758	NA	NA	61		245	Thyroiditis	endocrine/metabolic	FinnGen: 0.20%, UKB: 0.00%, EstB: 3.20%
Knee osteoarthritis (knee OA)	NA	0.0116654	NA	NA	35	NA		197	Chemotherapy	neoplasms	FinnGen: 0.10%, UKB: 2.10%, EstB: 0.20%
Knee osteoarthritis (knee OA)	0.029981	0.0316563	0.0436341	22	15	9	UKB, EstB	721	Spondylosis and allied disorders	musculoskeletal	FinnGen: 1.90%, UKB: 1.40%, EstB: 3.70%
Knee osteoarthritis (knee OA)	0.02729	0.0790692	0.10566	26	4	3	UKB, EstB	401	Hypertension	circulatory system	FinnGen: 7.40%, UKB: 10.60%, EstB: 22.80%
Knee osteoarthritis (knee OA)	NA	NA	0.00721094	NA	NA	66		425	Cardiomyopathy	circulatory system	FinnGen: 0.50%, UKB: 0.20%, EstB: 2.40%
Knee osteoarthritis (knee OA)	0.0264507	NA	0.0342884	29	NA	15	EstB	916	Contusion	injuries & poisonings	FinnGen: 2.60%, UKB: 0.20%, EstB: 13.60%
Knee osteoarthritis (knee OA)	NA	0.00920807	NA	NA	38	NA		563	Constipation	digestive	FinnGen: 0.50%, UKB: 1.60%, EstB: 0.70%
Knee osteoarthritis (knee OA)	NA	NA	0.00703264	NA	NA	68		382	Otalgia	sense organs	FinnGen: 0.10%, UKB: 0.00%, EstB: 2.30%
Knee osteoarthritis (knee OA)	0.0228274	NA	0.0275308	35	NA	21		451	Phlebitis and thrombophlebitis	circulatory system	FinnGen: 1.20%, UKB: 0.50%, EstB: 2.30%
Knee osteoarthritis (knee OA)	NA	NA	0.00685312	NA	NA	70		289	Other diseases of blood and blood-forming organs	hematopoietic	FinnGen: 0.70%, UKB: 0.60%, EstB: 1.50%
Knee osteoarthritis (knee OA)	0.0138505	NA	NA	52	NA	NA		687	Symptoms affecting skin	dermatologic	FinnGen: 1.50%, UKB: 0.90%, EstB: 0.50%
Knee osteoarthritis (knee OA)	NA	NA	0.00513817	NA	NA	72		601	Inflammatory diseases of prostate	genitourinary	FinnGen: 0.50%, UKB: 0.30%, EstB: 3.00%
Knee osteoarthritis (knee OA)	0.0253947	0.0236053	0.0204114	31	20	30	UKB	530	Diseases of esophagus	digestive	FinnGen: 3.70%, UKB: 5.40%, EstB: 8.40%
Knee osteoarthritis (knee OA)	NA	0.00765029	NA	NA	41	NA		456	Chronic venous insufficiency [CVI]	circulatory system	FinnGen: 1.00%, UKB: 0.00%, EstB: 0.10%
Knee osteoarthritis (knee OA)	NA	NA	0.0050674	NA	NA	73		703	Diseases of nail, NOS	dermatologic	FinnGen: 0.20%, UKB: 0.10%, EstB: 2.30%
Knee osteoarthritis (knee OA)	NA	NA	0.00506205	NA	NA	74		761	Cervicalgia	symptoms	FinnGen: 0.50%, UKB: 0.30%, EstB: 5.60%
Knee osteoarthritis (knee OA)	0.011888	NA	NA	55	NA	NA		781	Symptoms involving nervous and musculoskeletal systems	symptoms	FinnGen: 2.40%, UKB: 1.00%, EstB: 0.10%
Knee osteoarthritis (knee OA)	0.0289638	0.0176946	NA	24	24	NA		562	Diverticulosis and diverticulitis	digestive	FinnGen: 2.20%, UKB: 3.80%, EstB: 0.40%
Knee osteoarthritis (knee OA)	NA	NA	0.00463911	NA	NA	77		605	Erectile dysfunction [ED]	genitourinary	FinnGen: 0.10%, UKB: 0.10%, EstB: 0.30%
Knee osteoarthritis (knee OA)	NA	NA	0.00458487	NA	NA	78		303	Psychogenic and somatoform disorders	mental disorders	FinnGen: 0.60%, UKB: 0.10%, EstB: 7.10%
Knee osteoarthritis (knee OA)	0.0109705	NA	NA	57	NA	NA		694	Dyschromia and Vitiligo	dermatologic	FinnGen: 0.20%, UKB: 0.10%, EstB: 0.70%
Knee osteoarthritis (knee OA)	NA	NA	0.00445629	NA	NA	79		737	Curvature of spine	musculoskeletal	FinnGen: 0.10%, UKB: 0.20%, EstB: 1.90%
Knee osteoarthritis (knee OA)	NA	NA	0.00442649	NA	NA	80		256	Ovarian dysfunction	endocrine/metabolic	FinnGen: 0.20%, UKB: 0.00%, EstB: 4.10%
Knee osteoarthritis (knee OA)	NA	NA	0.00433003	NA	NA	81		215	Other benign neoplasm of connective and other soft tissue	neoplasms	FinnGen: 0.30%, UKB: 0.20%, EstB: 1.80%
Knee osteoarthritis (knee OA)	NA	NA	0.00414069	NA	NA	82		915	Superficial injury without mention of infection	injuries & poisonings	FinnGen: 0.90%, UKB: 0.70%, EstB: 6.00%
Knee osteoarthritis (knee OA)	NA	NA	0.00400239	NA	NA	83		571	Chronic liver disease and cirrhosis	digestive	FinnGen: 0.40%, UKB: 0.60%, EstB: 0.60%
Knee osteoarthritis (knee OA)	0.0184654	-0.00849144	0.0294724	40	84	19	EstB	455	Hemorrhoids	circulatory system	FinnGen: 2.80%, UKB: 3.20%, EstB: 5.60%
Knee osteoarthritis (knee OA)	0.0181264	0.00702577	0.0283882	42	43	20	EstB	574	Cholelithiasis and cholecystitis	digestive	FinnGen: 3.00%, UKB: 2.30%, EstB: 4.10%
Knee osteoarthritis (knee OA)	NA	NA	0.00235686	NA	NA	86		610	Benign mammary dysplasias	genitourinary	FinnGen: 0.70%, UKB: 0.40%, EstB: 5.40%
Knee osteoarthritis (knee OA)	0.0100497	0.0577825	0.05811	61	6	6	UKB, EstB	760	Back pain	symptoms	FinnGen: 3.70%, UKB: 1.80%, EstB: 24.50%
Knee osteoarthritis (knee OA)	NA	NA	0.00235196	NA	NA	87		611	Abnormal findings on mammogram or breast exam	genitourinary	FinnGen: 0.70%, UKB: 0.20%, EstB: 1.70%
Knee osteoarthritis (knee OA)	0.000130925	-0.0267206	0.0383131	84	99	13	EstB	218	Benign neoplasm of uterus	neoplasms	FinnGen: 3.40%, UKB: 1.70%, EstB: 8.10%
Knee osteoarthritis (knee OA)	NA	0.00520975	NA	NA	50	NA		441	Vascular insufficiency of intestine	circulatory system	FinnGen: 0.00%, UKB: 0.10%, EstB: 0.00%
Knee osteoarthritis (knee OA)	NA	NA	0.00215169	NA	NA	89		380	Disorders of external ear	sense organs	FinnGen: 0.70%, UKB: 0.20%, EstB: 9.40%
Knee osteoarthritis (knee OA)	NA	0.00489791	NA	NA	51	NA		561	Symptoms involving digestive system	digestive	FinnGen: 0.60%, UKB: 2.20%, EstB: 0.40%
Knee osteoarthritis (knee OA)	NA	NA	0.00170222	NA	NA	92		733	Other disorders of bone and cartilage	musculoskeletal	FinnGen: 0.50%, UKB: 0.70%, EstB: 1.20%
Knee osteoarthritis (knee OA)	0.00642811	NA	NA	67	NA	NA		269	Proteinuria	endocrine/metabolic	FinnGen: 0.10%, UKB: 0.10%, EstB: 0.10%
Knee osteoarthritis (knee OA)	NA	0.00400948	NA	NA	52	NA		374	Other disorders of eyelids	sense organs	FinnGen: 0.90%, UKB: 0.70%, EstB: 0.50%
Knee osteoarthritis (knee OA)	NA	NA	0.00149721	NA	NA	93		613	Other nonmalignant breast conditions	genitourinary	FinnGen: 0.40%, UKB: 0.20%, EstB: 3.90%
Knee osteoarthritis (knee OA)	NA	NA	0.0414273	NA	NA	11	EstB	732	Osteochondropathies	musculoskeletal	FinnGen: 0.20%, UKB: 0.10%, EstB: 5.10%
Knee osteoarthritis (knee OA)	NA	NA	1.21735e-06	NA	NA	96		656	Other perinatal conditions of fetus or newborn	pregnancy complications	FinnGen: 0.20%, UKB: 0.10%, EstB: 1.90%
Knee osteoarthritis (knee OA)	0.0256686	NA	0.00940448	30	NA	57		871	Open wounds of extremities	injuries & poisonings	FinnGen: 1.70%, UKB: 0.70%, EstB: 7.80%
Knee osteoarthritis (knee OA)	NA	0.00286983	NA	NA	56	NA		850	Hemorrhage or hematoma complicating a procedure	injuries & poisonings	FinnGen: 1.00%, UKB: 0.80%, EstB: 0.10%
Knee osteoarthritis (knee OA)	NA	NA	0.0315926	NA	NA	16	EstB	110	Dermatophytosis / Dermatomycosis	infectious diseases	FinnGen: 0.30%, UKB: 0.00%, EstB: 11.90%
Knee osteoarthritis (knee OA)	0.0175534	0.0212255	NA	45	23	NA		624	Symptoms involving female genital tract	genitourinary	FinnGen: 1.50%, UKB: 1.00%, EstB: 1.20%
Knee osteoarthritis (knee OA)	NA	0.00259007	NA	NA	58	NA		789	Nausea and vomiting	symptoms	FinnGen: 0.40%, UKB: 1.80%, EstB: 0.40%
Knee osteoarthritis (knee OA)	NA	NA	0.0309388	NA	NA	17	EstB	736	Other acquired deformities of limbs	musculoskeletal	FinnGen: 0.10%, UKB: 0.30%, EstB: 0.90%
Knee osteoarthritis (knee OA)	0.00188973	NA	NA	80	NA	NA		293	Symptoms involving head and neck	mental disorders	FinnGen: 2.50%, UKB: 0.50%, EstB: 1.20%
Knee osteoarthritis (knee OA)	NA	0.00183671	NA	NA	62	NA		558	Noninfectious gastroenteritis	digestive	FinnGen: 0.40%, UKB: 2.40%, EstB: 0.30%
Knee osteoarthritis (knee OA)	0.024794	NA	0.00735643	33	NA	65		475	Chronic sinusitis	respiratory	FinnGen: 1.80%, UKB: 0.30%, EstB: 2.20%
Knee osteoarthritis (knee OA)	0.000953781	NA	NA	82	NA	NA		429	Ill-defined descriptions and complications of heart disease	circulatory system	FinnGen: 0.10%, UKB: 0.10%, EstB: 0.00%
Knee osteoarthritis (knee OA)	0.00968542	NA	0.017631	62	NA	37		381	Otitis media and Eustachian tube disorders	sense organs	FinnGen: 0.80%, UKB: 0.30%, EstB: 7.20%
Knee osteoarthritis (knee OA)	NA	0	NA	NA	69	NA		585	Renal failure	genitourinary	FinnGen: 0.40%, UKB: 1.70%, EstB: 0.20%
Knee osteoarthritis (knee OA)	NA	0	NA	NA	70	NA		790	Nonspecific findings on examination of blood	symptoms	FinnGen: 0.20%, UKB: 1.00%, EstB: 0.10%
Knee osteoarthritis (knee OA)	NA	NA	0.0303803	NA	NA	18	EstB	367	Disorders of refraction and accommodation; blindness and low vision	sense organs	FinnGen: 0.60%, UKB: 0.50%, EstB: 22.80%
Knee osteoarthritis (knee OA)	NA	0.0375496	NA	NA	11	NA	UKB	960	Poisoning by antibiotics	injuries & poisonings	FinnGen: 1.10%, UKB: 3.30%, EstB: 0.00%
Knee osteoarthritis (knee OA)	0.0102208	NA	0.0143399	60	NA	46		301	Personality disorders	mental disorders	FinnGen: 1.50%, UKB: 0.10%, EstB: 0.30%
Knee osteoarthritis (knee OA)	0.00459327	NA	0.0187701	69	NA	34		817	Concussion	injuries & poisonings	FinnGen: 1.20%, UKB: 0.00%, EstB: 0.80%
Knee osteoarthritis (knee OA)	NA	-0.00101376	NA	NA	73	NA		285	Other anemias	hematopoietic	FinnGen: 0.60%, UKB: 1.50%, EstB: 0.20%
Knee osteoarthritis (knee OA)	NA	-0.00117647	NA	NA	74	NA		573	Other disorders of liver	digestive	FinnGen: 0.90%, UKB: 1.00%, EstB: 0.50%
Knee osteoarthritis (knee OA)	0.0127443	NA	0.00862783	54	NA	59		696	Psoriasis and related disorders	dermatologic	FinnGen: 1.30%, UKB: 0.40%, EstB: 3.50%
Knee osteoarthritis (knee OA)	NA	-0.00262557	NA	NA	76	NA		519	Other diseases of respiratory system, not elsewhere classified	respiratory	FinnGen: 0.20%, UKB: 1.30%, EstB: 0.80%
Knee osteoarthritis (knee OA)	NA	-0.00364166	NA	NA	77	NA		195	Cancer, suspected or other	neoplasms	FinnGen: 0.30%, UKB: 2.70%, EstB: 0.30%
Knee osteoarthritis (knee OA)	0.0176643	0.0231442	0.0158584	44	21	41		599	Other symptoms/disorders or the urinary system	genitourinary	FinnGen: 3.30%, UKB: 3.70%, EstB: 1.80%
Knee osteoarthritis (knee OA)	0.00874345	NA	0.0126473	65	NA	51		1001	Foreign body injury	other	FinnGen: 1.10%, UKB: 0.20%, EstB: 4.60%
Knee osteoarthritis (knee OA)	NA	NA	-1.20545e-06	NA	NA	142		522	Diseases of pulp and periapical tissues	digestive	FinnGen: 0.50%, UKB: 0.30%, EstB: 2.50%
Knee osteoarthritis (knee OA)	NA	NA	-4.83928e-06	NA	NA	144		913	Toxic effect of venom	injuries & poisonings	FinnGen: 0.10%, UKB: 0.00%, EstB: 1.70%
Knee osteoarthritis (knee OA)	NA	NA	-5.31503e-06	NA	NA	145		947	Urticaria	dermatologic	FinnGen: 1.00%, UKB: 0.10%, EstB: 1.80%
Knee osteoarthritis (knee OA)	0.00239835	NA	0.0175307	78	NA	38		800	Fracture of lower limb	injuries & poisonings	FinnGen: 1.80%, UKB: 0.90%, EstB: 1.10%
Knee osteoarthritis (knee OA)	NA	NA	-4.11304e-05	NA	NA	146		353	Nerve root and plexus disorders	neurological	FinnGen: 0.60%, UKB: 0.10%, EstB: 2.80%
Knee osteoarthritis (knee OA)	0.024905	0.00682586	0.024183	32	44	24		686	Other local infections of skin and subcutaneous tissue	dermatologic	FinnGen: 2.50%, UKB: 0.70%, EstB: 7.80%
Knee osteoarthritis (knee OA)	NA	-0.00699994	NA	NA	83	NA		689	Disorder of skin and subcutaneous tissue NOS	dermatologic	FinnGen: 0.20%, UKB: 0.90%, EstB: 0.30%
Knee osteoarthritis (knee OA)	NA	NA	-0.000625893	NA	NA	148		90	Sexually transmitted infections (not HIV or hepatitis)	infectious diseases	FinnGen: 0.20%, UKB: 0.00%, EstB: 6.30%
Knee osteoarthritis (knee OA)	0.00924864	NA	0.00791734	64	NA	62		428	Congestive heart failure; nonhypertensive	circulatory system	FinnGen: 0.70%, UKB: 0.80%, EstB: 1.30%
Knee osteoarthritis (knee OA)	0.00107928	0.0227068	NA	81	22	NA		593	Hematuria	genitourinary	FinnGen: 1.00%, UKB: 2.20%, EstB: 0.30%
Knee osteoarthritis (knee OA)	NA	NA	-0.00175311	NA	NA	153		690	Erythematosquamous dermatosis	dermatologic	FinnGen: 0.70%, UKB: 0.00%, EstB: 3.10%
Knee osteoarthritis (knee OA)	NA	NA	-0.0027843	NA	NA	154		625	Pain and other symptoms associated with female genital organs	genitourinary	FinnGen: 0.10%, UKB: 0.40%, EstB: 1.30%
Knee osteoarthritis (knee OA)	-0.0036241	NA	NA	112	NA	NA		292	Neurological disorders	mental disorders	FinnGen: 1.10%, UKB: 0.80%, EstB: 0.20%
Knee osteoarthritis (knee OA)	NA	0.0365226	NA	NA	12	NA	UKB	1019	Other ill-defined and unknown causes of morbidity and mortality	other	FinnGen: 0.40%, UKB: 2.90%, EstB: 0.00%
Knee osteoarthritis (knee OA)	NA	NA	-0.00400184	NA	NA	158		798	Malaise and fatigue	symptoms	FinnGen: 0.50%, UKB: 0.60%, EstB: 2.30%
Knee osteoarthritis (knee OA)	-0.00536957	NA	NA	115	NA	NA		199	Neoplasm of uncertain behavior	neoplasms	FinnGen: 1.20%, UKB: 0.20%, EstB: 0.40%
Knee osteoarthritis (knee OA)	NA	NA	-0.00406592	NA	NA	159		112	Candidiasis	infectious diseases	FinnGen: 0.20%, UKB: 0.20%, EstB: 11.80%
Knee osteoarthritis (knee OA)	NA	0.0298715	NA	NA	16	NA	UKB	459	Other disorders of circulatory system	circulatory system	FinnGen: 0.10%, UKB: 2.70%, EstB: 0.60%
Knee osteoarthritis (knee OA)	-0.00731423	NA	NA	118	NA	NA		290	Delirium dementia and amnestic and other cognitive disorders	mental disorders	FinnGen: 0.70%, UKB: 0.30%, EstB: 0.40%
Knee osteoarthritis (knee OA)	0.0190841	NA	0	38	NA	111		695	Erythematous conditions	dermatologic	FinnGen: 1.50%, UKB: 0.40%, EstB: 3.10%
Knee osteoarthritis (knee OA)	NA	NA	-0.00995301	NA	NA	171		242	Thyrotoxicosis with or without goiter	endocrine/metabolic	FinnGen: 0.70%, UKB: 0.30%, EstB: 1.50%
Knee osteoarthritis (knee OA)	0.00358778	NA	0.00612678	73	NA	71		371	Inflammation of the eye	sense organs	FinnGen: 1.80%, UKB: 0.40%, EstB: 3.90%
Knee osteoarthritis (knee OA)	-0.0197108	NA	NA	125	NA	NA		615	Endometriosis	genitourinary	FinnGen: 1.40%, UKB: 0.70%, EstB: 1.30%
Knee osteoarthritis (knee OA)	0.018248	NA	0	41	NA	116		300	Anxiety disorders	mental disorders	FinnGen: 3.20%, UKB: 0.90%, EstB: 9.50%
Knee osteoarthritis (knee OA)	NA	-0.0258708	NA	NA	97	NA		532	Dysphagia	digestive	FinnGen: 0.50%, UKB: 0.90%, EstB: 0.20%
Knee osteoarthritis (knee OA)	NA	NA	-0.010493	NA	NA	173		481	Influenza	respiratory	FinnGen: 0.20%, UKB: 0.00%, EstB: 1.50%
Knee osteoarthritis (knee OA)	NA	NA	-0.0112562	NA	NA	174		220	Benign neoplasm of ovary	neoplasms	FinnGen: 0.30%, UKB: 0.20%, EstB: 1.80%
Knee osteoarthritis (knee OA)	-0.0235411	NA	NA	127	NA	NA		295	Schizophrenia and other psychotic disorders	mental disorders	FinnGen: 2.00%, UKB: 0.20%, EstB: 0.60%
Knee osteoarthritis (knee OA)	NA	NA	-0.0117582	NA	NA	175		477	Epistaxis or throat hemorrhage	respiratory	FinnGen: 0.50%, UKB: 0.30%, EstB: 1.00%
Knee osteoarthritis (knee OA)	0.0071904	NA	0.00321989	66	NA	85		939	Atopic/contact dermatitis due to other or unspecified	dermatologic	FinnGen: 3.10%, UKB: 0.40%, EstB: 14.60%
Knee osteoarthritis (knee OA)	NA	NA	-0.0125145	NA	NA	176		520	Disorders of tooth development	digestive	FinnGen: 0.40%, UKB: 0.20%, EstB: 0.80%
Knee osteoarthritis (knee OA)	0.00342457	NA	0.0049199	75	NA	75		345	Epilepsy, recurrent seizures, convulsions	neurological	FinnGen: 1.60%, UKB: 0.70%, EstB: 1.00%
Knee osteoarthritis (knee OA)	NA	0.0164825	0	NA	25	135		701	Other hypertrophic and atrophic conditions of skin	dermatologic	FinnGen: 0.50%, UKB: 0.70%, EstB: 1.10%
Knee osteoarthritis (knee OA)	NA	0.0270427	NA	NA	18	NA	UKB	965	Poisoning by analgesics, antipyretics, and antirheumatics	injuries & poisonings	FinnGen: 0.00%, UKB: 1.30%, EstB: 0.00%
Knee osteoarthritis (knee OA)	NA	NA	-0.0162389	NA	NA	181		54	Herpes simplex	infectious diseases	FinnGen: 0.30%, UKB: 0.00%, EstB: 2.30%
Knee osteoarthritis (knee OA)	-0.0326985	NA	NA	132	NA	NA		620	Dysplasia of female genital organs	genitourinary	FinnGen: 0.10%, UKB: 0.00%, EstB: 0.30%
Knee osteoarthritis (knee OA)	NA	NA	-0.017976	NA	NA	183		592	Cystitis and urethritis	genitourinary	FinnGen: 0.70%, UKB: 0.40%, EstB: 12.30%
Knee osteoarthritis (knee OA)	0.0267068	0.00181936	0.0195259	28	64	31		339	Other headache syndromes	neurological	FinnGen: 2.80%, UKB: 1.20%, EstB: 5.50%
Knee osteoarthritis (knee OA)	0	NA	0.0130156	98	NA	50		483	Acute bronchitis and bronchiolitis	respiratory	FinnGen: 0.70%, UKB: 0.00%, EstB: 18.20%
Knee osteoarthritis (knee OA)	0.0106814	NA	0	58	NA	106		304	Adjustment reaction	mental disorders	FinnGen: 1.20%, UKB: 0.00%, EstB: 2.70%
Knee osteoarthritis (knee OA)	NA	NA	-0.0202586	NA	NA	186		180	Cervical cancer and dysplasia	neoplasms	FinnGen: 1.10%, UKB: 0.30%, EstB: 3.00%
Knee osteoarthritis (knee OA)	NA	-0.00867815	0.018113	NA	85	35		594	Urinary calculus	genitourinary	FinnGen: 0.90%, UKB: 1.00%, EstB: 2.50%
Knee osteoarthritis (knee OA)	NA	0.00937445	0	NA	37	125		591	Urinary tract infection	genitourinary	FinnGen: 0.60%, UKB: 1.70%, EstB: 1.60%
Knee osteoarthritis (knee OA)	0.0202209	0.0155675	0.000231461	36	28	94		512	Other symptoms of respiratory system	respiratory	FinnGen: 4.50%, UKB: 1.40%, EstB: 2.20%
Knee osteoarthritis (knee OA)	0.00317157	NA	0.00195049	77	NA	91		474	Acute and chronic tonsillitis	respiratory	FinnGen: 1.80%, UKB: 0.30%, EstB: 16.50%
Knee osteoarthritis (knee OA)	0.0115768	0.00381568	0.0218753	56	53	29		618	Genital prolapse	genitourinary	FinnGen: 1.70%, UKB: 1.70%, EstB: 1.70%
Knee osteoarthritis (knee OA)	0.0103028	NA	0	59	NA	122		638	Other high-risk pregnancy	pregnancy complications	FinnGen: 1.70%, UKB: 0.00%, EstB: 1.70%
Knee osteoarthritis (knee OA)	0.0157058	0.00680648	0.00738594	46	45	64		470	Septal Deviations/Turbinate Hypertrophy	respiratory	FinnGen: 1.50%, UKB: 0.70%, EstB: 3.60%
Knee osteoarthritis (knee OA)	2.97742e-05	NA	0.00207172	86	NA	90		340	Migraine	neurological	FinnGen: 2.00%, UKB: 0.40%, EstB: 3.50%
Knee osteoarthritis (knee OA)	NA	-0.00673848	0.00712642	NA	82	67		318	Tobacco use disorder	mental disorders	FinnGen: 0.20%, UKB: 2.70%, EstB: 0.10%
Knee osteoarthritis (knee OA)	0.00424349	NA	0	71	NA	118		804	Fracture of hand or wrist	injuries & poisonings	FinnGen: 1.30%, UKB: 0.50%, EstB: 2.30%
Knee osteoarthritis (knee OA)	NA	0.023721	0.011156	NA	19	55	UKB	244	Hypothyroidism	endocrine/metabolic	FinnGen: 1.00%, UKB: 2.00%, EstB: 4.20%
Knee osteoarthritis (knee OA)	0.0139072	0.00614223	0.00762161	51	48	63		627	Menopausal and postmenopausal disorders	genitourinary	FinnGen: 2.20%, UKB: 1.70%, EstB: 12.50%
Knee osteoarthritis (knee OA)	9.2652e-05	NA	0	85	NA	104		646	Other complications of pregnancy NEC	pregnancy complications	FinnGen: 1.40%, UKB: 0.40%, EstB: 1.70%
Knee osteoarthritis (knee OA)	0.00429785	NA	0	70	NA	126		476	Allergic rhinitis	respiratory	FinnGen: 1.50%, UKB: 0.20%, EstB: 7.70%
Knee osteoarthritis (knee OA)	NA	0.00660786	0.0381755	NA	46	14	EstB	531	Peptic ulcer (excl. esophageal)	digestive	FinnGen: 0.60%, UKB: 1.00%, EstB: 5.00%
Knee osteoarthritis (knee OA)	-0.000263529	NA	0.00369047	104	NA	84		473	Diseases of the larynx and vocal cords	respiratory	FinnGen: 1.60%, UKB: 0.30%, EstB: 1.40%
Knee osteoarthritis (knee OA)	0.0267712	0.0135036	0	27	31	141		550	Abdominal hernia	digestive	FinnGen: 4.60%, UKB: 6.70%, EstB: 2.10%
Knee osteoarthritis (knee OA)	7.92749e-06	NA	0	87	NA	114		801	Fracture of ankle and foot	injuries & poisonings	FinnGen: 1.70%, UKB: 0.30%, EstB: 2.20%
Knee osteoarthritis (knee OA)	-0.00162349	0.0129973	0.0189376	105	32	33		564	Functional digestive disorders	digestive	FinnGen: 1.30%, UKB: 4.00%, EstB: 4.10%
Knee osteoarthritis (knee OA)	-5.02983e-07	NA	0	102	NA	103		379	Other disorders of eye	sense organs	FinnGen: 2.00%, UKB: 0.40%, EstB: 1.50%
Knee osteoarthritis (knee OA)	0.0146196	NA	-0.0137367	48	NA	178		464	Acute sinusitis	respiratory	FinnGen: 1.50%, UKB: 0.00%, EstB: 12.70%
Knee osteoarthritis (knee OA)	-0.0177776	NA	0.00487557	124	NA	76		78	Viral warts & HPV	infectious diseases	FinnGen: 1.00%, UKB: 0.10%, EstB: 2.30%
Knee osteoarthritis (knee OA)	NA	0.00348493	-0.00109968	NA	55	150		214	Lipoma	neoplasms	FinnGen: 1.00%, UKB: 1.00%, EstB: 2.80%
Knee osteoarthritis (knee OA)	0.012894	NA	-0.0133775	53	NA	177		870	Open wounds of head; neck; and trunk	injuries & poisonings	FinnGen: 1.60%, UKB: 0.50%, EstB: 4.40%
Knee osteoarthritis (knee OA)	NA	-0.0038634	0	NA	78	113		704	Diseases of hair and hair follicles	dermatologic	FinnGen: 0.70%, UKB: 0.80%, EstB: 2.10%
Knee osteoarthritis (knee OA)	0.00953147	NA	-0.00753346	63	NA	166		8	Intestinal infection	infectious diseases	FinnGen: 2.10%, UKB: 0.50%, EstB: 4.90%
Knee osteoarthritis (knee OA)	-0.00666092	NA	1.0086e-07	116	NA	97		362	Other retinal disorders	sense organs	FinnGen: 1.10%, UKB: 0.50%, EstB: 2.90%
Knee osteoarthritis (knee OA)	-0.00276884	NA	0	109	NA	107		590	Pyelonephritis	genitourinary	FinnGen: 1.10%, UKB: 0.20%, EstB: 4.00%
Knee osteoarthritis (knee OA)	NA	0.0078977	-0.0266379	NA	40	187		706	Diseases of sebaceous glands	dermatologic	FinnGen: 0.70%, UKB: 1.20%, EstB: 3.90%
Knee osteoarthritis (knee OA)	NA	0.00112024	-0.00358099	NA	66	157		702	Degenerative skin conditions and other dermatoses	dermatologic	FinnGen: 0.90%, UKB: 0.70%, EstB: 1.30%
Knee osteoarthritis (knee OA)	-0.0241712	NA	0	128	NA	99		652	Malposition and malpresentation of fetus or obstruction	pregnancy complications	FinnGen: 1.70%, UKB: 0.30%, EstB: 0.60%
Knee osteoarthritis (knee OA)	0.0303278	-0.0115787	2.939e-05	21	88	95		296	Mood disorders	mental disorders	FinnGen: 6.40%, UKB: 1.60%, EstB: 13.80%
Knee osteoarthritis (knee OA)	-0.00710182	NA	0	117	NA	120		540	Appendiceal conditions	digestive	FinnGen: 1.60%, UKB: 0.50%, EstB: 0.90%
Knee osteoarthritis (knee OA)	-0.0120154	NA	0	123	NA	112		365	Glaucoma	sense organs	FinnGen: 1.20%, UKB: 0.60%, EstB: 2.00%
Knee osteoarthritis (knee OA)	0	-0.0163291	NA	89	91	NA		172	Skin cancer	neoplasms	FinnGen: 1.00%, UKB: 1.30%, EstB: 0.70%
Knee osteoarthritis (knee OA)	0	NA	-0.004314	92	NA	160		389	Hearing loss	sense organs	FinnGen: 3.90%, UKB: 0.70%, EstB: 3.90%
Knee osteoarthritis (knee OA)	0	NA	-0.00792685	88	NA	168		465	Acute upper respiratory infections of multiple or unspecified sites	respiratory	FinnGen: 1.50%, UKB: 0.30%, EstB: 52.20%
Knee osteoarthritis (knee OA)	0.0140767	0.0117596	-0.00521435	50	34	162		614	Inflammatory diseases of female pelvic organs	genitourinary	FinnGen: 1.70%, UKB: 1.00%, EstB: 18.80%
Knee osteoarthritis (knee OA)	0.00368145	0.00246614	0.00221111	72	60	88		306	Other mental disorder	mental disorders	FinnGen: 1.90%, UKB: 4.10%, EstB: 3.30%
Knee osteoarthritis (knee OA)	-7.59386e-07	-0.0136453	NA	103	89	NA		208	Benign neoplasm of colon	neoplasms	FinnGen: 1.30%, UKB: 2.30%, EstB: 0.30%
Knee osteoarthritis (knee OA)	0.0153573	-0.000538457	0	47	72	109		427	Cardiac dysrhythmias	circulatory system	FinnGen: 5.20%, UKB: 3.60%, EstB: 6.90%
Knee osteoarthritis (knee OA)	-0.00247383	-0.00965705	NA	108	87	NA		578	Gastrointestinal hemorrhage	digestive	FinnGen: 0.90%, UKB: 3.10%, EstB: 0.10%
Knee osteoarthritis (knee OA)	NA	0.0326356	-0.00281087	NA	14	155	UKB	681	Superficial cellulitis and abscess	dermatologic	FinnGen: 0.40%, UKB: 1.00%, EstB: 1.70%
Knee osteoarthritis (knee OA)	0.000251119	0.00607706	0	83	49	105		803	Fracture of upper limb	injuries & poisonings	FinnGen: 2.80%, UKB: 1.10%, EstB: 2.30%
Knee osteoarthritis (knee OA)	0.0276418	0.0025668	-0.0082619	25	59	170		565	Anal and rectal conditions	digestive	FinnGen: 1.40%, UKB: 2.10%, EstB: 1.50%
Knee osteoarthritis (knee OA)	-0.0212929	NA	0	126	NA	138		636	Early or threatened labor; hemorrhage in early pregnancy	pregnancy complications	FinnGen: 2.60%, UKB: 0.40%, EstB: 3.10%
Knee osteoarthritis (knee OA)	-0.00184692	-0.0173793	NA	106	94	NA		174	Breast cancer	neoplasms	FinnGen: 1.80%, UKB: 2.10%, EstB: 0.50%
Knee osteoarthritis (knee OA)	NA	-0.0169723	-0.00104512	NA	93	149		132	Infestation (lice, mites)	infectious diseases	FinnGen: 0.10%, UKB: 0.00%, EstB: 0.70%
Knee osteoarthritis (knee OA)	NA	-0.00200906	-0.0174448	NA	75	182		280	Iron deficiency anemias	hematopoietic	FinnGen: 0.60%, UKB: 0.90%, EstB: 3.90%
Knee osteoarthritis (knee OA)	NA	-0.0290068	0	NA	101	140		352	Disorders of other cranial nerves	neurological	FinnGen: 0.80%, UKB: 0.20%, EstB: 1.90%
Knee osteoarthritis (knee OA)	0.00344083	0.00915764	-0.00152358	74	39	151		418	Nonspecific chest pain	circulatory system	FinnGen: 4.80%, UKB: 4.80%, EstB: 2.00%
Knee osteoarthritis (knee OA)	-0.0019916	-0.0281009	NA	107	100	NA		788	Syncope and collapse	symptoms	FinnGen: 1.20%, UKB: 1.20%, EstB: 0.70%
Knee osteoarthritis (knee OA)	-0.00910899	NA	-0.00548221	119	NA	163		440	Atherosclerosis	circulatory system	FinnGen: 1.10%, UKB: 0.20%, EstB: 1.10%
Knee osteoarthritis (knee OA)	-0.00945605	NA	-0.00602006	120	NA	164		394	Rheumatic disease of the heart valves	circulatory system	FinnGen: 1.10%, UKB: 0.80%, EstB: 1.10%
Knee osteoarthritis (knee OA)	-0.0099162	-0.0163454	NA	121	92	NA		555	Inflammatory bowel disease and other gastroenteritis and colitis	digestive	FinnGen: 1.60%, UKB: 0.80%, EstB: 0.30%
Knee osteoarthritis (knee OA)	-0.00304814	NA	-0.0150441	110	NA	179		79	Viral infection	infectious diseases	FinnGen: 0.90%, UKB: 0.30%, EstB: 10.20%
Knee osteoarthritis (knee OA)	0.00332854	0.00350949	0	76	54	139		480	Pneumonia	respiratory	FinnGen: 2.60%, UKB: 1.10%, EstB: 5.40%
Knee osteoarthritis (knee OA)	-0.061737	0.00119091	0.0146995	134	65	45		250	Diabetes mellitus	endocrine/metabolic	FinnGen: 4.30%, UKB: 3.10%, EstB: 4.10%
Knee osteoarthritis (knee OA)	NA	-0.0152893	-0.0365772	NA	90	189		619	Noninflammatory female genital disorders	genitourinary	FinnGen: 0.60%, UKB: 1.50%, EstB: 6.30%
Knee osteoarthritis (knee OA)	0	-0.0228121	0.0152714	100	96	43		535	Gastritis and duodenitis	digestive	FinnGen: 1.80%, UKB: 4.20%, EstB: 8.90%
Knee osteoarthritis (knee OA)	-0.0308445	NA	-0.0158158	131	NA	180		669	Complications of labor and delivery NEC	pregnancy complications	FinnGen: 3.10%, UKB: 0.40%, EstB: 1.50%
Knee osteoarthritis (knee OA)	0.0144425	-0.00513306	-0.00154648	49	81	152		622	Polyp of female genital organs	genitourinary	FinnGen: 1.80%, UKB: 1.70%, EstB: 2.70%
Knee osteoarthritis (knee OA)	0.00232334	0.00183186	-1.96304e-06	79	63	143		216	Benign neoplasm of skin	neoplasms	FinnGen: 1.80%, UKB: 1.20%, EstB: 7.60%
Knee osteoarthritis (knee OA)	0	0.00650345	-0.00476101	90	47	161		411	Ischemic Heart Disease	circulatory system	FinnGen: 4.90%, UKB: 5.10%, EstB: 6.20%
Knee osteoarthritis (knee OA)	NA	-0.0465459	-0.0910086	NA	102	190		665	Obstetrical/birth trauma	pregnancy complications	FinnGen: 0.50%, UKB: 0.90%, EstB: 1.40%
Knee osteoarthritis (knee OA)	-0.075974	NA	-0.0297024	135	NA	188		650	Normal delivery	pregnancy complications	FinnGen: 7.40%, UKB: 0.20%, EstB: 4.40%
Knee osteoarthritis (knee OA)	-0.0039121	0.00718882	-6.84026e-05	113	42	147		317	Alcohol-related disorders	mental disorders	FinnGen: 2.40%, UKB: 1.80%, EstB: 1.60%
Knee osteoarthritis (knee OA)	-0.0266547	0.00259151	0	129	57	119		366	Cataract	sense organs	FinnGen: 2.30%, UKB: 2.60%, EstB: 2.20%
Knee osteoarthritis (knee OA)	0.00590053	-0.00908948	-0.00622164	68	86	165		600	Hyperplasia of prostate	genitourinary	FinnGen: 1.60%, UKB: 1.60%, EstB: 2.90%
Knee osteoarthritis (knee OA)	-0.0503715	-0.00410657	2.9954e-08	133	79	98		496	Chronic airway obstruction	respiratory	FinnGen: 1.30%, UKB: 1.50%, EstB: 3.80%
Knee osteoarthritis (knee OA)	0	-0.0194215	0	95	95	130		433	Cerebrovascular disease	circulatory system	FinnGen: 2.60%, UKB: 1.10%, EstB: 2.40%
Knee osteoarthritis (knee OA)	-0.00352057	0.00241345	-0.0102819	111	61	172		41	Bacterial infection NOS	infectious diseases	FinnGen: 0.80%, UKB: 1.40%, EstB: 2.30%
Knee osteoarthritis (knee OA)	0	0.000469593	-0.0200622	94	68	185		628	Ovarian cyst	genitourinary	FinnGen: 2.40%, UKB: 0.80%, EstB: 2.10%
Knee osteoarthritis (knee OA)	-0.0108706	-0.00483196	0	122	80	134		272	Disorders of lipoid metabolism	endocrine/metabolic	FinnGen: 2.60%, UKB: 4.80%, EstB: 5.80%
Knee osteoarthritis (knee OA)	-0.00424607	-8.53087e-06	-0.00784156	114	71	167		1010	Other tests	other	FinnGen: 5.50%, UKB: 1.70%, EstB: 9.20%
Knee osteoarthritis (knee OA)	0	-0.0260184	-0.0186253	91	98	184		655	Known or suspected fetal abnormality affecting management of mother	pregnancy complications	FinnGen: 2.30%, UKB: 0.80%, EstB: 1.20%
Knee osteoarthritis (knee OA)	-0.0272418	-0.0538733	-0.00333056	130	103	156		634	Miscarriage; stillbirth	pregnancy complications	FinnGen: 4.70%, UKB: 0.90%, EstB: 5.90%
Knee osteoarthritis (knee OA)	-0.160811	-0.160036	-0.191662	136	104	191		intercept	Intercept	baseline	NA
Major depression (MDD)	NA	0.0857217	NA	NA	3	NA	UKB	318	Tobacco use disorder	mental disorders	FinnGen: 0.20%, UKB: 2.70%, EstB: 0.10%
Major depression (MDD)	0.144319	0.171538	0.279282	2	1	1	FinnGen, UKB, EstB	sex	Sex	baseline	NA
Major depression (MDD)	0.0592087	NA	NA	7	NA	NA	FinnGen	293	Symptoms involving head and neck	mental disorders	FinnGen: 2.50%, UKB: 0.50%, EstB: 1.20%
Major depression (MDD)	NA	0.0614503	NA	NA	6	NA	UKB	965	Poisoning by analgesics, antipyretics, and antirheumatics	injuries & poisonings	FinnGen: 0.00%, UKB: 1.30%, EstB: 0.00%
Major depression (MDD)	NA	NA	0.0490025	NA	NA	11	EstB	766	Neuralgia, neuritis, and radiculitis NOS	symptoms	FinnGen: 0.50%, UKB: 0.20%, EstB: 12.20%
Major depression (MDD)	0.132469	0.0942832	0.0753635	3	2	4	FinnGen, UKB, EstB	317	Alcohol-related disorders	mental disorders	FinnGen: 2.40%, UKB: 1.80%, EstB: 1.60%
Major depression (MDD)	NA	NA	0.0358844	NA	NA	17	EstB	601	Inflammatory diseases of prostate	genitourinary	FinnGen: 0.50%, UKB: 0.30%, EstB: 3.00%
Major depression (MDD)	NA	NA	0.0349282	NA	NA	18	EstB	819	Skull and face fracture and other intercranial injury	injuries & poisonings	FinnGen: 1.00%, UKB: 0.40%, EstB: 0.90%
Major depression (MDD)	NA	NA	0.0337486	NA	NA	20	EstB	611	Abnormal findings on mammogram or breast exam	genitourinary	FinnGen: 0.70%, UKB: 0.20%, EstB: 1.70%
Major depression (MDD)	NA	NA	0.0327456	NA	NA	21		425	Cardiomyopathy	circulatory system	FinnGen: 0.50%, UKB: 0.20%, EstB: 2.40%
Major depression (MDD)	NA	NA	0.0320807	NA	NA	24		242	Thyrotoxicosis with or without goiter	endocrine/metabolic	FinnGen: 0.70%, UKB: 0.30%, EstB: 1.50%
Major depression (MDD)	NA	NA	0.030338	NA	NA	27		522	Diseases of pulp and periapical tissues	digestive	FinnGen: 0.50%, UKB: 0.30%, EstB: 2.50%
Major depression (MDD)	0.0383005	NA	NA	20	NA	NA	FinnGen	201	Hodgkin's disease	neoplasms	FinnGen: 0.10%, UKB: 0.00%, EstB: 0.00%
Major depression (MDD)	NA	NA	0.0287956	NA	NA	28		765	Cervical radiculitis	symptoms	FinnGen: 0.80%, UKB: 0.10%, EstB: 2.20%
Major depression (MDD)	NA	NA	0.0265211	NA	NA	32		592	Cystitis and urethritis	genitourinary	FinnGen: 0.70%, UKB: 0.40%, EstB: 12.30%
Major depression (MDD)	-0.489888	-0.0394525	-0.159511	1	18	2	FinnGen, UKB, EstB	age	Age	baseline	NA
Major depression (MDD)	NA	NA	0.0231801	NA	NA	38		737	Curvature of spine	musculoskeletal	FinnGen: 0.10%, UKB: 0.20%, EstB: 1.90%
Major depression (MDD)	NA	NA	0.0229731	NA	NA	39		497	Bronchitis	respiratory	FinnGen: 0.10%, UKB: 0.10%, EstB: 1.30%
Major depression (MDD)	NA	0.0385911	NA	NA	23	NA		561	Symptoms involving digestive system	digestive	FinnGen: 0.60%, UKB: 2.20%, EstB: 0.40%
Major depression (MDD)	NA	NA	0.0227445	NA	NA	41		732	Osteochondropathies	musculoskeletal	FinnGen: 0.20%, UKB: 0.10%, EstB: 5.10%
Major depression (MDD)	0.0295087	NA	NA	30	NA	NA		649	Other conditions or status of the mother complicating pregnancy, childbirth, or the puerperium	pregnancy complications	FinnGen: 1.90%, UKB: 0.10%, EstB: 0.30%
Major depression (MDD)	NA	NA	0.0227019	NA	NA	42		240	Simple and unspecified goiter	endocrine/metabolic	FinnGen: 0.30%, UKB: 0.10%, EstB: 2.90%
Major depression (MDD)	NA	0.0373333	NA	NA	25	NA		585	Renal failure	genitourinary	FinnGen: 0.40%, UKB: 1.70%, EstB: 0.20%
Major depression (MDD)	NA	NA	0.021536	NA	NA	45		134	Helminthiases	infectious diseases	FinnGen: 0.00%, UKB: 0.00%, EstB: 1.50%
Major depression (MDD)	0.045709	NA	0.0282562	11	NA	30	FinnGen	345	Epilepsy, recurrent seizures, convulsions	neurological	FinnGen: 1.60%, UKB: 0.70%, EstB: 1.00%
Major depression (MDD)	0.0291424	NA	NA	33	NA	NA		80	Postoperative infection	infectious diseases	FinnGen: 1.70%, UKB: 0.60%, EstB: 0.10%
Major depression (MDD)	NA	NA	0.0211387	NA	NA	46		915	Superficial injury without mention of infection	injuries & poisonings	FinnGen: 0.90%, UKB: 0.70%, EstB: 6.00%
Major depression (MDD)	NA	0.0372485	NA	NA	26	NA		960	Poisoning by antibiotics	injuries & poisonings	FinnGen: 1.10%, UKB: 3.30%, EstB: 0.00%
Major depression (MDD)	NA	NA	0.018747	NA	NA	49		472	Chronic pharyngitis and nasopharyngitis	respiratory	FinnGen: 1.20%, UKB: 0.10%, EstB: 3.70%
Major depression (MDD)	NA	NA	0.0180619	NA	NA	50		521	Diseases of hard tissues of teeth	digestive	FinnGen: 0.60%, UKB: 0.40%, EstB: 0.20%
Major depression (MDD)	0.0447963	NA	0.0242422	12	NA	35	FinnGen	817	Concussion	injuries & poisonings	FinnGen: 1.20%, UKB: 0.00%, EstB: 0.80%
Major depression (MDD)	NA	0.0354775	NA	NA	29	NA		1019	Other ill-defined and unknown causes of morbidity and mortality	other	FinnGen: 0.40%, UKB: 2.90%, EstB: 0.00%
Major depression (MDD)	NA	0.0351429	NA	NA	30	NA		596	Other disorders of bladder	genitourinary	FinnGen: 0.40%, UKB: 1.40%, EstB: 1.00%
Major depression (MDD)	0.0400806	0.0586963	0.0347984	16	7	19	FinnGen, UKB, EstB	599	Other symptoms/disorders or the urinary system	genitourinary	FinnGen: 3.30%, UKB: 3.70%, EstB: 1.80%
Major depression (MDD)	0.069028	NA	0.0201052	5	NA	48	FinnGen	340	Migraine	neurological	FinnGen: 2.00%, UKB: 0.40%, EstB: 3.50%
Major depression (MDD)	NA	NA	0.0157876	NA	NA	55		770	Myalgia and myositis unspecified	symptoms	FinnGen: 0.50%, UKB: 0.10%, EstB: 5.90%
Major depression (MDD)	NA	0.0347748	NA	NA	31	NA		459	Other disorders of circulatory system	circulatory system	FinnGen: 0.10%, UKB: 2.70%, EstB: 0.60%
Major depression (MDD)	0.0362608	0.0514983	0.11136	24	11	3	UKB, EstB	327	Sleep disorders	neurological	FinnGen: 3.80%, UKB: 0.80%, EstB: 5.70%
Major depression (MDD)	NA	NA	0.0150973	NA	NA	58		353	Nerve root and plexus disorders	neurological	FinnGen: 0.60%, UKB: 0.10%, EstB: 2.80%
Major depression (MDD)	NA	0.0343986	NA	NA	33	NA		558	Noninfectious gastroenteritis	digestive	FinnGen: 0.40%, UKB: 2.40%, EstB: 0.30%
Major depression (MDD)	NA	NA	0.0150336	NA	NA	59		54	Herpes simplex	infectious diseases	FinnGen: 0.30%, UKB: 0.00%, EstB: 2.30%
Major depression (MDD)	NA	NA	0.0145901	NA	NA	60		382	Otalgia	sense organs	FinnGen: 0.10%, UKB: 0.00%, EstB: 2.30%
Major depression (MDD)	0.0622956	0.0539651	0.023182	6	9	37	FinnGen, UKB	785	Abdominal pain	symptoms	FinnGen: 11.30%, UKB: 6.00%, EstB: 12.80%
Major depression (MDD)	0.0278886	NA	0.03805	35	NA	14	EstB	464	Acute sinusitis	respiratory	FinnGen: 1.50%, UKB: 0.00%, EstB: 12.70%
Major depression (MDD)	0.0399078	0.0404233	0.0509712	17	17	9	FinnGen, UKB, EstB	351	Other peripheral nerve disorders	neurological	FinnGen: 4.10%, UKB: 1.80%, EstB: 5.50%
Major depression (MDD)	NA	NA	0.0137194	NA	NA	63		376	Disorders of the orbit	sense organs	FinnGen: 0.00%, UKB: 0.00%, EstB: 0.10%
Major depression (MDD)	NA	NA	0.012838	NA	NA	67		112	Candidiasis	infectious diseases	FinnGen: 0.20%, UKB: 0.20%, EstB: 11.80%
Major depression (MDD)	NA	0.0266371	NA	NA	38	NA		563	Constipation	digestive	FinnGen: 0.50%, UKB: 1.60%, EstB: 0.70%
Major depression (MDD)	0.0226965	NA	NA	50	NA	NA		292	Neurological disorders	mental disorders	FinnGen: 1.10%, UKB: 0.80%, EstB: 0.20%
Major depression (MDD)	NA	NA	0.012106	NA	NA	70		761	Cervicalgia	symptoms	FinnGen: 0.50%, UKB: 0.30%, EstB: 5.60%
Major depression (MDD)	NA	NA	0.0115578	NA	NA	71		743	Osteoporosis, osteopenia and pathological fracture	musculoskeletal	FinnGen: 0.40%, UKB: 1.30%, EstB: 1.40%
Major depression (MDD)	NA	NA	0.00994744	NA	NA	74		690	Erythematosquamous dermatosis	dermatologic	FinnGen: 0.70%, UKB: 0.00%, EstB: 3.10%
Major depression (MDD)	NA	NA	0.00952368	NA	NA	76		528	Diseases of the oral soft tissues, excluding lesions specific for gingiva and tongue	digestive	FinnGen: 0.80%, UKB: 0.50%, EstB: 0.80%
Major depression (MDD)	NA	NA	0.00929933	NA	NA	77		741	Symptoms and disorders of the joints	musculoskeletal	FinnGen: 0.40%, UKB: 0.50%, EstB: 2.00%
Major depression (MDD)	NA	0.0229815	NA	NA	44	NA		532	Dysphagia	digestive	FinnGen: 0.50%, UKB: 0.90%, EstB: 0.20%
Major depression (MDD)	NA	NA	0.00865377	NA	NA	80		700	Corns and callosities	dermatologic	FinnGen: 0.20%, UKB: 0.00%, EstB: 0.90%
Major depression (MDD)	NA	NA	0.00848474	NA	NA	81		1000	Burns	other	FinnGen: 0.40%, UKB: 0.10%, EstB: 1.40%
Major depression (MDD)	0.0272709	NA	0.0271625	38	NA	31		801	Fracture of ankle and foot	injuries & poisonings	FinnGen: 1.70%, UKB: 0.30%, EstB: 2.20%
Major depression (MDD)	NA	0.0200201	NA	NA	47	NA		962	Poisoning by hormones and synthetic substitutes	injuries & poisonings	FinnGen: NA, UKB: 0.10%, EstB: NA
Major depression (MDD)	NA	NA	0.00691229	NA	NA	85		656	Other perinatal conditions of fetus or newborn	pregnancy complications	FinnGen: 0.20%, UKB: 0.10%, EstB: 1.90%
Major depression (MDD)	NA	0.0186017	NA	NA	48	NA		519	Other diseases of respiratory system, not elsewhere classified	respiratory	FinnGen: 0.20%, UKB: 1.30%, EstB: 0.80%
Major depression (MDD)	NA	NA	0.00588148	NA	NA	87		602	Other disorders of prostate	genitourinary	FinnGen: 0.10%, UKB: 0.20%, EstB: 0.10%
Major depression (MDD)	NA	0.0174811	NA	NA	49	NA		197	Chemotherapy	neoplasms	FinnGen: 0.10%, UKB: 2.10%, EstB: 0.20%
Major depression (MDD)	0.0291714	0.054796	0.0256781	32	8	33	UKB	418	Nonspecific chest pain	circulatory system	FinnGen: 4.80%, UKB: 4.80%, EstB: 2.00%
Major depression (MDD)	0.0194245	NA	0.0365	55	NA	16	EstB	475	Chronic sinusitis	respiratory	FinnGen: 1.80%, UKB: 0.30%, EstB: 2.20%
Major depression (MDD)	0.0105271	NA	NA	67	NA	NA		290	Delirium dementia and amnestic and other cognitive disorders	mental disorders	FinnGen: 0.70%, UKB: 0.30%, EstB: 0.40%
Major depression (MDD)	NA	NA	0.00380355	NA	NA	93		479	Other upper respiratory disease	respiratory	FinnGen: 0.60%, UKB: 0.50%, EstB: 1.30%
Major depression (MDD)	0.00988841	NA	NA	68	NA	NA		514	Abnormal findings examination of lungs	respiratory	FinnGen: 0.90%, UKB: 0.30%, EstB: 0.00%
Major depression (MDD)	NA	NA	0.00345265	NA	NA	95		523	Gingival and periodontal diseases	digestive	FinnGen: 1.00%, UKB: 0.20%, EstB: 6.40%
Major depression (MDD)	NA	0.0147644	NA	NA	55	NA		573	Other disorders of liver	digestive	FinnGen: 0.90%, UKB: 1.00%, EstB: 0.50%
Major depression (MDD)	NA	NA	0.00167179	NA	NA	98		130	Spirochetal infection	infectious diseases	FinnGen: 0.20%, UKB: 0.00%, EstB: 1.60%
Major depression (MDD)	0.00778797	NA	NA	72	NA	NA		783	Fever of unknown origin	symptoms	FinnGen: 1.40%, UKB: 0.60%, EstB: 0.50%
Major depression (MDD)	NA	0.0147569	NA	NA	56	NA		374	Other disorders of eyelids	sense organs	FinnGen: 0.90%, UKB: 0.70%, EstB: 0.50%
Major depression (MDD)	0.0256849	0.0391177	0.0564599	43	20	6	UKB, EstB	535	Gastritis and duodenitis	digestive	FinnGen: 1.80%, UKB: 4.20%, EstB: 8.90%
Major depression (MDD)	NA	NA	0.000845797	NA	NA	101		477	Epistaxis or throat hemorrhage	respiratory	FinnGen: 0.50%, UKB: 0.30%, EstB: 1.00%
Major depression (MDD)	NA	0.0140385	NA	NA	57	NA		789	Nausea and vomiting	symptoms	FinnGen: 0.40%, UKB: 1.80%, EstB: 0.40%
Major depression (MDD)	NA	NA	0.000532253	NA	NA	102		352	Disorders of other cranial nerves	neurological	FinnGen: 0.80%, UKB: 0.20%, EstB: 1.90%
Major depression (MDD)	0.0195925	0.0507032	0.0512331	54	12	8	UKB, EstB	278	Overweight, obesity and other hyperalimentation	endocrine/metabolic	FinnGen: 1.90%, UKB: 1.50%, EstB: 3.10%
Major depression (MDD)	NA	NA	1.84156e-06	NA	NA	104		367	Disorders of refraction and accommodation; blindness and low vision	sense organs	FinnGen: 0.60%, UKB: 0.50%, EstB: 22.80%
Major depression (MDD)	NA	0.0135573	NA	NA	59	NA		525	Other diseases of the teeth and supporting structures	digestive	FinnGen: 0.50%, UKB: 0.40%, EstB: 0.30%
Major depression (MDD)	0.0474417	0.052227	0.00985473	10	10	75	FinnGen, UKB	530	Diseases of esophagus	digestive	FinnGen: 3.70%, UKB: 5.40%, EstB: 8.40%
Major depression (MDD)	0.0377592	NA	0.00877135	21	NA	79		745	Pain in joint	musculoskeletal	FinnGen: 3.40%, UKB: 1.20%, EstB: 7.90%
Major depression (MDD)	0.0476434	0.0242079	0.0322296	9	41	23	FinnGen	386	Vertiginous syndromes and other disorders of vestibular system	sense organs	FinnGen: 3.70%, UKB: 0.90%, EstB: 4.60%
Major depression (MDD)	NA	NA	3.42062e-07	NA	NA	109		840	Sprains and strains	injuries & poisonings	FinnGen: 1.00%, UKB: 0.10%, EstB: 1.30%
Major depression (MDD)	NA	NA	3.34527e-07	NA	NA	110		220	Benign neoplasm of ovary	neoplasms	FinnGen: 0.30%, UKB: 0.20%, EstB: 1.80%
Major depression (MDD)	0.00381578	NA	NA	80	NA	NA		217	Vascular hamartomas and non-neoplastic nevi	neoplasms	FinnGen: 0.20%, UKB: 0.10%, EstB: 0.30%
Major depression (MDD)	0.0407712	0.0393906	0.0152073	15	19	57	FinnGen, UKB	626	Disorders of menstruation and other abnormal bleeding from female genital tract	genitourinary	FinnGen: 5.40%, UKB: 2.80%, EstB: 12.00%
Major depression (MDD)	0.00308984	NA	NA	82	NA	NA		720	Spinal stenosis	musculoskeletal	FinnGen: 1.50%, UKB: 0.60%, EstB: 0.80%
Major depression (MDD)	NA	NA	2.78112e-07	NA	NA	113		729	Other disorders of soft tissues	musculoskeletal	FinnGen: 1.20%, UKB: 0.90%, EstB: 5.70%
Major depression (MDD)	NA	NA	2.47337e-07	NA	NA	114		380	Disorders of external ear	sense organs	FinnGen: 0.70%, UKB: 0.20%, EstB: 9.40%
Major depression (MDD)	NA	NA	1.4967e-07	NA	NA	116		798	Malaise and fatigue	symptoms	FinnGen: 0.50%, UKB: 0.60%, EstB: 2.30%
Major depression (MDD)	NA	NA	1.43543e-07	NA	NA	117		420	Carditis	circulatory system	FinnGen: 0.30%, UKB: 0.30%, EstB: 1.70%
Major depression (MDD)	NA	NA	1.21224e-07	NA	NA	118		733	Other disorders of bone and cartilage	musculoskeletal	FinnGen: 0.50%, UKB: 0.70%, EstB: 1.20%
Major depression (MDD)	NA	NA	7.66927e-08	NA	NA	119		703	Diseases of nail, NOS	dermatologic	FinnGen: 0.20%, UKB: 0.10%, EstB: 2.30%
Major depression (MDD)	NA	0.00955406	NA	NA	67	NA		850	Hemorrhage or hematoma complicating a procedure	injuries & poisonings	FinnGen: 1.00%, UKB: 0.80%, EstB: 0.10%
Major depression (MDD)	0.0261698	0.0345288	0.0498598	39	32	10	EstB	339	Other headache syndromes	neurological	FinnGen: 2.80%, UKB: 1.20%, EstB: 5.50%
Major depression (MDD)	0.0257874	NA	0.013195	41	NA	65		636	Early or threatened labor; hemorrhage in early pregnancy	pregnancy complications	FinnGen: 2.60%, UKB: 0.40%, EstB: 3.10%
Major depression (MDD)	0.00971766	0.0386918	NA	69	22	NA		788	Syncope and collapse	symptoms	FinnGen: 1.20%, UKB: 1.20%, EstB: 0.70%
Major depression (MDD)	NA	0.00392927	NA	NA	76	NA		253	Disorders of the pituitary gland and its hypothalamic control	endocrine/metabolic	FinnGen: 0.30%, UKB: 0.10%, EstB: 0.30%
Major depression (MDD)	0.025701	0.0248444	0.053417	42	40	7	EstB	401	Hypertension	circulatory system	FinnGen: 7.40%, UKB: 10.60%, EstB: 22.80%
Major depression (MDD)	NA	0.00373495	NA	NA	77	NA		689	Disorder of skin and subcutaneous tissue NOS	dermatologic	FinnGen: 0.20%, UKB: 0.90%, EstB: 0.30%
Major depression (MDD)	0.0760581	0.0377445	0.00479488	4	24	90	FinnGen	722	Intervertebral disc disorders	musculoskeletal	FinnGen: 6.40%, UKB: 1.40%, EstB: 10.80%
Major depression (MDD)	0.0219357	0.0253787	NA	51	39	NA		562	Diverticulosis and diverticulitis	digestive	FinnGen: 2.20%, UKB: 3.80%, EstB: 0.40%
Major depression (MDD)	-0.00050894	NA	NA	102	NA	NA		728	Disorders of muscle, ligament, and fascia	musculoskeletal	FinnGen: 1.30%, UKB: 0.60%, EstB: 1.00%
Major depression (MDD)	NA	NA	-7.5046e-06	NA	NA	142		110	Dermatophytosis / Dermatomycosis	infectious diseases	FinnGen: 0.30%, UKB: 0.00%, EstB: 11.90%
Major depression (MDD)	NA	NA	-0.00036395	NA	NA	145		132	Infestation (lice, mites)	infectious diseases	FinnGen: 0.10%, UKB: 0.00%, EstB: 0.70%
Major depression (MDD)	NA	NA	-0.000584263	NA	NA	147		481	Influenza	respiratory	FinnGen: 0.20%, UKB: 0.00%, EstB: 1.50%
Major depression (MDD)	0.0254744	0.072082	0.00925693	45	4	78	UKB	760	Back pain	symptoms	FinnGen: 3.70%, UKB: 1.80%, EstB: 24.50%
Major depression (MDD)	NA	NA	-0.000624423	NA	NA	148		913	Toxic effect of venom	injuries & poisonings	FinnGen: 0.10%, UKB: 0.00%, EstB: 1.70%
Major depression (MDD)	NA	NA	-0.00226764	NA	NA	149		625	Pain and other symptoms associated with female genital organs	genitourinary	FinnGen: 0.10%, UKB: 0.40%, EstB: 1.30%
Major depression (MDD)	0.0139926	0.0428607	0.0249235	63	16	34	UKB	495	Asthma	respiratory	FinnGen: 4.30%, UKB: 4.10%, EstB: 4.10%
Major depression (MDD)	NA	-0.0023586	NA	NA	84	NA		285	Other anemias	hematopoietic	FinnGen: 0.60%, UKB: 1.50%, EstB: 0.20%
Major depression (MDD)	NA	NA	-0.00487016	NA	NA	153		610	Benign mammary dysplasias	genitourinary	FinnGen: 0.70%, UKB: 0.40%, EstB: 5.40%
Major depression (MDD)	NA	0.0299455	0.00520472	NA	36	89		244	Hypothyroidism	endocrine/metabolic	FinnGen: 1.00%, UKB: 2.00%, EstB: 4.20%
Major depression (MDD)	NA	NA	-0.00509747	NA	NA	154		372	Disorders of conjunctiva	sense organs	FinnGen: 0.30%, UKB: 0.10%, EstB: 1.40%
Major depression (MDD)	-0.00882161	NA	NA	112	NA	NA		642	Hypertension complicating pregnancy, childbirth, and the puerperium	pregnancy complications	FinnGen: 1.30%, UKB: 0.20%, EstB: 0.50%
Major depression (MDD)	NA	NA	-0.00625386	NA	NA	155		289	Other diseases of blood and blood-forming organs	hematopoietic	FinnGen: 0.70%, UKB: 0.60%, EstB: 1.50%
Major depression (MDD)	NA	NA	-0.00640831	NA	NA	156		736	Other acquired deformities of limbs	musculoskeletal	FinnGen: 0.10%, UKB: 0.30%, EstB: 0.90%
Major depression (MDD)	0.005827	NA	0.0166991	75	NA	53		483	Acute bronchitis and bronchiolitis	respiratory	FinnGen: 0.70%, UKB: 0.00%, EstB: 18.20%
Major depression (MDD)	0.00705224	NA	0.0154087	73	NA	56		465	Acute upper respiratory infections of multiple or unspecified sites	respiratory	FinnGen: 1.50%, UKB: 0.30%, EstB: 52.20%
Major depression (MDD)	-0.00959406	NA	NA	114	NA	NA		199	Neoplasm of uncertain behavior	neoplasms	FinnGen: 1.20%, UKB: 0.20%, EstB: 0.40%
Major depression (MDD)	NA	NA	-0.0072642	NA	NA	158		520	Disorders of tooth development	digestive	FinnGen: 0.40%, UKB: 0.20%, EstB: 0.80%
Major depression (MDD)	NA	-0.00467776	NA	NA	89	NA		426	Cardiac conduction disorders	circulatory system	FinnGen: 0.70%, UKB: 1.10%, EstB: 0.50%
Major depression (MDD)	NA	NA	-0.00749122	NA	NA	159		751	Genitourinary congenital anomalies	congenital anomalies	FinnGen: 0.50%, UKB: 0.30%, EstB: 0.30%
Major depression (MDD)	-0.0121633	NA	NA	119	NA	NA		615	Endometriosis	genitourinary	FinnGen: 1.40%, UKB: 0.70%, EstB: 1.30%
Major depression (MDD)	NA	NA	-0.00965235	NA	NA	165		215	Other benign neoplasm of connective and other soft tissue	neoplasms	FinnGen: 0.30%, UKB: 0.20%, EstB: 1.80%
Major depression (MDD)	0.000345343	NA	0.0225578	89	NA	43		79	Viral infection	infectious diseases	FinnGen: 0.90%, UKB: 0.30%, EstB: 10.20%
Major depression (MDD)	NA	NA	-0.0132006	NA	NA	169		947	Urticaria	dermatologic	FinnGen: 1.00%, UKB: 0.10%, EstB: 1.80%
Major depression (MDD)	-0.0178174	NA	NA	123	NA	NA		773	Pain in limb	symptoms	FinnGen: 2.20%, UKB: 1.00%, EstB: 0.70%
Major depression (MDD)	0.043995	NA	-0.00289949	14	NA	150	FinnGen	8	Intestinal infection	infectious diseases	FinnGen: 2.10%, UKB: 0.50%, EstB: 4.90%
Major depression (MDD)	0.0313824	NA	0	28	NA	132		476	Allergic rhinitis	respiratory	FinnGen: 1.50%, UKB: 0.20%, EstB: 7.70%
Major depression (MDD)	-0.0179357	NA	NA	124	NA	NA		653	Problems associated with amniotic cavity and membranes	pregnancy complications	FinnGen: 1.20%, UKB: 0.30%, EstB: 0.40%
Major depression (MDD)	NA	-0.0170827	NA	NA	96	NA		195	Cancer, suspected or other	neoplasms	FinnGen: 0.30%, UKB: 2.70%, EstB: 0.30%
Major depression (MDD)	NA	NA	-0.0133505	NA	NA	171		370	Keratitis	sense organs	FinnGen: 0.90%, UKB: 0.00%, EstB: 1.20%
Major depression (MDD)	NA	NA	-0.0134171	NA	NA	172		647	Infectious and parasitic complications affecting pregnancy	pregnancy complications	FinnGen: 0.40%, UKB: 0.10%, EstB: 0.90%
Major depression (MDD)	0	NA	0.0229395	96	NA	40		830	Dislocation	injuries & poisonings	FinnGen: 5.30%, UKB: 0.30%, EstB: 6.80%
Major depression (MDD)	0.0203391	NA	0.000954891	53	NA	100		764	Sciatica	symptoms	FinnGen: 2.10%, UKB: 0.40%, EstB: 3.60%
Major depression (MDD)	NA	NA	-0.0155351	NA	NA	173		613	Other nonmalignant breast conditions	genitourinary	FinnGen: 0.40%, UKB: 0.20%, EstB: 3.90%
Major depression (MDD)	0.00357077	NA	0.0140126	81	NA	62		800	Fracture of lower limb	injuries & poisonings	FinnGen: 1.80%, UKB: 0.90%, EstB: 1.10%
Major depression (MDD)	NA	0.0109884	0.0133638	NA	62	64		280	Iron deficiency anemias	hematopoietic	FinnGen: 0.60%, UKB: 0.90%, EstB: 3.90%
Major depression (MDD)	-0.0214793	NA	NA	127	NA	NA		185	Cancer of prostate	neoplasms	FinnGen: 0.70%, UKB: 0.60%, EstB: 0.20%
Major depression (MDD)	NA	NA	-0.016468	NA	NA	175		586	Other disorders of the kidney and ureters	genitourinary	FinnGen: 0.20%, UKB: 0.60%, EstB: 1.30%
Major depression (MDD)	-0.0229141	NA	NA	128	NA	NA		652	Malposition and malpresentation of fetus or obstruction	pregnancy complications	FinnGen: 1.70%, UKB: 0.30%, EstB: 0.60%
Major depression (MDD)	NA	-0.0242622	NA	NA	99	NA		694	Dyschromia and Vitiligo	dermatologic	FinnGen: 0.20%, UKB: 0.10%, EstB: 0.70%
Major depression (MDD)	-0.0230211	NA	NA	129	NA	NA		157	Pancreatic cancer	neoplasms	FinnGen: 0.00%, UKB: 0.00%, EstB: 0.00%
Major depression (MDD)	0	0.0391125	0.0479653	94	21	12	EstB	740	Osteoarthrosis	musculoskeletal	FinnGen: 7.90%, UKB: 4.30%, EstB: 13.00%
Major depression (MDD)	-0.0078295	NA	0.0287519	109	NA	29		590	Pyelonephritis	genitourinary	FinnGen: 1.10%, UKB: 0.20%, EstB: 4.00%
Major depression (MDD)	0.0230598	NA	2.80192e-07	49	NA	112		646	Other complications of pregnancy NEC	pregnancy complications	FinnGen: 1.40%, UKB: 0.40%, EstB: 1.70%
Major depression (MDD)	-0.00108164	0.0498052	0.036981	104	13	15	UKB, EstB	721	Spondylosis and allied disorders	musculoskeletal	FinnGen: 1.90%, UKB: 1.40%, EstB: 3.70%
Major depression (MDD)	NA	NA	-0.0271266	NA	NA	182		256	Ovarian dysfunction	endocrine/metabolic	FinnGen: 0.20%, UKB: 0.00%, EstB: 4.10%
Major depression (MDD)	0	NA	0.0224963	101	NA	44		362	Other retinal disorders	sense organs	FinnGen: 1.10%, UKB: 0.50%, EstB: 2.90%
Major depression (MDD)	0.0389085	NA	-0.00684844	19	NA	157	FinnGen	781	Symptoms involving nervous and musculoskeletal systems	symptoms	FinnGen: 2.40%, UKB: 1.00%, EstB: 0.10%
Major depression (MDD)	0.0521798	-0.0191937	NA	8	97	NA	FinnGen	208	Benign neoplasm of colon	neoplasms	FinnGen: 1.30%, UKB: 2.30%, EstB: 0.30%
Major depression (MDD)	0.0185028	0.012666	NA	56	60	NA		578	Gastrointestinal hemorrhage	digestive	FinnGen: 0.90%, UKB: 3.10%, EstB: 0.10%
Major depression (MDD)	0.0369011	0.00828847	0.0310112	22	72	26		686	Other local infections of skin and subcutaneous tissue	dermatologic	FinnGen: 2.50%, UKB: 0.70%, EstB: 7.80%
Major depression (MDD)	0.0396519	-0.00304402	0.0578265	18	87	5	FinnGen, EstB	411	Ischemic Heart Disease	circulatory system	FinnGen: 4.90%, UKB: 5.10%, EstB: 6.20%
Major depression (MDD)	0.0170615	NA	1.09434e-06	58	NA	105		379	Other disorders of eye	sense organs	FinnGen: 2.00%, UKB: 0.40%, EstB: 1.50%
Major depression (MDD)	0.0252531	0.0312572	0.014261	46	35	61		250	Diabetes mellitus	endocrine/metabolic	FinnGen: 4.30%, UKB: 3.10%, EstB: 4.10%
Major depression (MDD)	0.00856893	0.0172118	NA	71	50	NA		624	Symptoms involving female genital tract	genitourinary	FinnGen: 1.50%, UKB: 1.00%, EstB: 1.20%
Major depression (MDD)	0.0284871	NA	-0.000476278	34	NA	146		638	Other high-risk pregnancy	pregnancy complications	FinnGen: 1.70%, UKB: 0.00%, EstB: 1.70%
Major depression (MDD)	0	0.0360174	0.0327211	91	27	22		564	Functional digestive disorders	digestive	FinnGen: 1.30%, UKB: 4.00%, EstB: 4.10%
Major depression (MDD)	0.0204723	NA	0	52	NA	127		526	Diseases of the jaws	digestive	FinnGen: 1.30%, UKB: 0.10%, EstB: 2.30%
Major depression (MDD)	0.0293919	NA	-0.00874285	31	NA	162		696	Psoriasis and related disorders	dermatologic	FinnGen: 1.30%, UKB: 0.40%, EstB: 3.50%
Major depression (MDD)	-0.0104078	NA	0.0172133	116	NA	51		451	Phlebitis and thrombophlebitis	circulatory system	FinnGen: 1.20%, UKB: 0.50%, EstB: 2.30%
Major depression (MDD)	NA	-0.00338116	0.016246	NA	88	54		531	Peptic ulcer (excl. esophageal)	digestive	FinnGen: 0.60%, UKB: 1.00%, EstB: 5.00%
Major depression (MDD)	NA	0	0.0128516	NA	82	66		704	Diseases of hair and hair follicles	dermatologic	FinnGen: 0.70%, UKB: 0.80%, EstB: 2.10%
Major depression (MDD)	0.0174174	NA	0	57	NA	134		78	Viral warts & HPV	infectious diseases	FinnGen: 1.00%, UKB: 0.10%, EstB: 2.30%
Major depression (MDD)	0.0160695	0.0231927	0.0171563	61	43	52		735	Acquired foot deformities	musculoskeletal	FinnGen: 2.50%, UKB: 1.40%, EstB: 3.00%
Major depression (MDD)	0.0164987	0.0488755	8.80204e-07	60	14	106	UKB	726	Peripheral enthesopathies and allied syndromes	musculoskeletal	FinnGen: 8.10%, UKB: 2.20%, EstB: 12.70%
Major depression (MDD)	0.0168753	0.0330094	0.010839	59	34	72		565	Anal and rectal conditions	digestive	FinnGen: 1.40%, UKB: 2.10%, EstB: 1.50%
Major depression (MDD)	0.00382223	0.0152158	0.0385773	79	54	13	EstB	433	Cerebrovascular disease	circulatory system	FinnGen: 2.60%, UKB: 1.10%, EstB: 2.40%
Major depression (MDD)	0.0273868	3.78577e-05	0.0318972	37	81	25		627	Menopausal and postmenopausal disorders	genitourinary	FinnGen: 2.20%, UKB: 1.70%, EstB: 12.50%
Major depression (MDD)	0.025668	NA	-0.00811844	44	NA	160		474	Acute and chronic tonsillitis	respiratory	FinnGen: 1.80%, UKB: 0.30%, EstB: 16.50%
Major depression (MDD)	0.030066	NA	-0.0250014	29	NA	181		389	Hearing loss	sense organs	FinnGen: 3.90%, UKB: 0.70%, EstB: 3.90%
Major depression (MDD)	NA	0.00878025	0.00267923	NA	70	97		594	Urinary calculus	genitourinary	FinnGen: 0.90%, UKB: 1.00%, EstB: 2.50%
Major depression (MDD)	-0.00926837	NA	0.0121589	113	NA	69		428	Congestive heart failure; nonhypertensive	circulatory system	FinnGen: 0.70%, UKB: 0.80%, EstB: 1.30%
Major depression (MDD)	0.0157284	NA	-6.39081e-06	62	NA	141		916	Contusion	injuries & poisonings	FinnGen: 2.60%, UKB: 0.20%, EstB: 13.60%
Major depression (MDD)	-0.00609264	NA	0.0070631	108	NA	84		440	Atherosclerosis	circulatory system	FinnGen: 1.10%, UKB: 0.20%, EstB: 1.10%
Major depression (MDD)	0.0364846	0.0431212	-0.0164727	23	15	176	UKB	496	Chronic airway obstruction	respiratory	FinnGen: 1.30%, UKB: 1.50%, EstB: 3.80%
Major depression (MDD)	0	0.0114535	NA	92	61	NA		555	Inflammatory bowel disease and other gastroenteritis and colitis	digestive	FinnGen: 1.60%, UKB: 0.80%, EstB: 0.30%
Major depression (MDD)	0.00279291	NA	0	83	NA	121		368	Visual disturbances	sense organs	FinnGen: 1.10%, UKB: 0.50%, EstB: 1.60%
Major depression (MDD)	NA	0.0358429	-0.0417482	NA	28	188		681	Superficial cellulitis and abscess	dermatologic	FinnGen: 0.40%, UKB: 1.00%, EstB: 1.70%
Major depression (MDD)	0.0440652	0.0109553	2.82624e-07	13	63	111	FinnGen	480	Pneumonia	respiratory	FinnGen: 2.60%, UKB: 1.10%, EstB: 5.40%
Major depression (MDD)	0.0109465	-0.002962	NA	66	86	NA		790	Nonspecific findings on examination of blood	symptoms	FinnGen: 0.20%, UKB: 1.00%, EstB: 0.10%
Major depression (MDD)	-0.00394498	NA	0.00122811	106	NA	99		540	Appendiceal conditions	digestive	FinnGen: 1.60%, UKB: 0.50%, EstB: 0.90%
Major depression (MDD)	0.00200289	NA	0	85	NA	129		473	Diseases of the larynx and vocal cords	respiratory	FinnGen: 1.60%, UKB: 0.30%, EstB: 1.40%
Major depression (MDD)	-0.00589919	0.0616988	0.00407172	107	5	92	UKB	716	Other arthropathies	musculoskeletal	FinnGen: 3.20%, UKB: 5.80%, EstB: 8.90%
Major depression (MDD)	NA	0.0234723	-0.0207229	NA	42	177		591	Urinary tract infection	genitourinary	FinnGen: 0.60%, UKB: 1.70%, EstB: 1.60%
Major depression (MDD)	NA	0.0162449	-0.00856688	NA	52	161		701	Other hypertrophic and atrophic conditions of skin	dermatologic	FinnGen: 0.50%, UKB: 0.70%, EstB: 1.10%
Major depression (MDD)	0.00177765	NA	-4.71557e-06	86	NA	140		742	Derangement of joint, non-traumatic	musculoskeletal	FinnGen: 1.30%, UKB: 0.50%, EstB: 1.10%
Major depression (MDD)	-0.0230894	NA	0.00741076	130	NA	82		394	Rheumatic disease of the heart valves	circulatory system	FinnGen: 1.10%, UKB: 0.80%, EstB: 1.10%
Major depression (MDD)	-0.0103703	0.013785	NA	115	58	NA		593	Hematuria	genitourinary	FinnGen: 1.00%, UKB: 2.20%, EstB: 0.30%
Major depression (MDD)	-0.0699027	NA	0.00729876	134	NA	83		650	Normal delivery	pregnancy complications	FinnGen: 7.40%, UKB: 0.20%, EstB: 4.40%
Major depression (MDD)	NA	-0.000368903	0	NA	83	120		41	Bacterial infection NOS	infectious diseases	FinnGen: 0.80%, UKB: 1.40%, EstB: 2.30%
Major depression (MDD)	0.0314769	-0.0427843	0.0202701	27	104	47		218	Benign neoplasm of uterus	neoplasms	FinnGen: 3.40%, UKB: 1.70%, EstB: 8.10%
Major depression (MDD)	0.0316793	-0.00952582	0.0123585	26	93	68		614	Inflammatory diseases of female pelvic organs	genitourinary	FinnGen: 1.70%, UKB: 1.00%, EstB: 18.80%
Major depression (MDD)	0.00539327	NA	-0.0132327	76	NA	170		804	Fracture of hand or wrist	injuries & poisonings	FinnGen: 1.30%, UKB: 0.50%, EstB: 2.30%
Major depression (MDD)	-0.00807095	NA	0	111	NA	122		871	Open wounds of extremities	injuries & poisonings	FinnGen: 1.70%, UKB: 0.70%, EstB: 7.80%
Major depression (MDD)	0.00587122	0.0171331	0.00558166	74	51	88		427	Cardiac dysrhythmias	circulatory system	FinnGen: 5.20%, UKB: 3.60%, EstB: 6.90%
Major depression (MDD)	0.0231542	0.0266639	-0.00474652	47	37	152		470	Septal Deviations/Turbinate Hypertrophy	respiratory	FinnGen: 1.50%, UKB: 0.70%, EstB: 3.60%
Major depression (MDD)	-0.000960365	NA	-1.23199e-05	103	NA	144		381	Otitis media and Eustachian tube disorders	sense organs	FinnGen: 0.80%, UKB: 0.30%, EstB: 7.20%
Major depression (MDD)	-0.0260154	NA	7.89748e-07	131	NA	107		714	Rheumatoid arthritis and other inflammatory polyarthropathies	musculoskeletal	FinnGen: 1.90%, UKB: 0.90%, EstB: 5.60%
Major depression (MDD)	0.00201489	4.07749e-05	0.0236708	84	80	36		706	Diseases of sebaceous glands	dermatologic	FinnGen: 0.70%, UKB: 1.20%, EstB: 3.90%
Major depression (MDD)	0.00534841	0.0218493	7.73893e-07	77	45	108		455	Hemorrhoids	circulatory system	FinnGen: 2.80%, UKB: 3.20%, EstB: 5.60%
Major depression (MDD)	0	NA	-0.0120964	95	NA	168		371	Inflammation of the eye	sense organs	FinnGen: 1.80%, UKB: 0.40%, EstB: 3.90%
Major depression (MDD)	NA	0.00937847	-0.0212384	NA	68	178		619	Noninflammatory female genital disorders	genitourinary	FinnGen: 0.60%, UKB: 1.50%, EstB: 6.30%
Major depression (MDD)	0	NA	-0.0107256	99	NA	167		669	Complications of labor and delivery NEC	pregnancy complications	FinnGen: 3.10%, UKB: 0.40%, EstB: 1.50%
Major depression (MDD)	0	NA	-0.0246361	93	NA	180		870	Open wounds of head; neck; and trunk	injuries & poisonings	FinnGen: 1.60%, UKB: 0.50%, EstB: 4.40%
Major depression (MDD)	0.0130078	0.0159569	0	65	53	125		550	Abdominal hernia	digestive	FinnGen: 4.60%, UKB: 6.70%, EstB: 2.10%
Major depression (MDD)	0.0333746	0.0107892	-0.00885505	25	64	163		512	Other symptoms of respiratory system	respiratory	FinnGen: 4.50%, UKB: 1.40%, EstB: 2.20%
Major depression (MDD)	-0.0268556	NA	0	133	NA	131		365	Glaucoma	sense organs	FinnGen: 1.20%, UKB: 0.60%, EstB: 2.00%
Major depression (MDD)	0	NA	-0.0367481	97	NA	184		1001	Foreign body injury	other	FinnGen: 1.10%, UKB: 0.20%, EstB: 4.60%
Major depression (MDD)	0	NA	-0.0380404	100	NA	185		695	Erythematous conditions	dermatologic	FinnGen: 1.50%, UKB: 0.40%, EstB: 3.10%
Major depression (MDD)	-0.00249252	-0.0282872	NA	105	101	NA		174	Breast cancer	neoplasms	FinnGen: 1.80%, UKB: 2.10%, EstB: 0.50%
Major depression (MDD)	NA	-0.00879055	-0.0157307	NA	92	174		702	Degenerative skin conditions and other dermatoses	dermatologic	FinnGen: 0.90%, UKB: 0.70%, EstB: 1.30%
Major depression (MDD)	NA	-0.0210059	-0.00965163	NA	98	164		214	Lipoma	neoplasms	FinnGen: 1.00%, UKB: 1.00%, EstB: 2.80%
Major depression (MDD)	-0.0107884	NA	-0.0214112	117	NA	179		939	Atopic/contact dermatitis due to other or unspecified	dermatologic	FinnGen: 3.10%, UKB: 0.40%, EstB: 14.60%
Major depression (MDD)	NA	-0.0133189	-0.0317606	NA	95	183		665	Obstetrical/birth trauma	pregnancy complications	FinnGen: 0.50%, UKB: 0.90%, EstB: 1.40%
Major depression (MDD)	-0.020006	-0.0300952	NA	125	102	NA		172	Skin cancer	neoplasms	FinnGen: 1.00%, UKB: 1.30%, EstB: 0.70%
Major depression (MDD)	0.00123166	0.00496526	0.000363641	87	75	103		1009	Injury, NOS	other	FinnGen: 4.20%, UKB: 1.20%, EstB: 7.20%
Major depression (MDD)	0.0258954	0.0102183	-0.0388438	40	66	186		366	Cataract	sense organs	FinnGen: 2.30%, UKB: 2.60%, EstB: 2.20%
Major depression (MDD)	0.0137336	0.00852953	-0.00292822	64	71	151		618	Genital prolapse	genitourinary	FinnGen: 1.70%, UKB: 1.70%, EstB: 1.70%
Major depression (MDD)	0.00438548	0.00928193	0	78	69	136		803	Fracture of upper limb	injuries & poisonings	FinnGen: 2.80%, UKB: 1.10%, EstB: 2.30%
Major depression (MDD)	-0.0146579	0.00801797	0.0106001	120	73	73		600	Hyperplasia of prostate	genitourinary	FinnGen: 1.60%, UKB: 1.60%, EstB: 2.90%
Major depression (MDD)	0.0274868	-0.0244564	-1.18799e-05	36	100	143		634	Miscarriage; stillbirth	pregnancy complications	FinnGen: 4.70%, UKB: 0.90%, EstB: 5.90%
Major depression (MDD)	-0.00798029	0.00668681	0.00431442	110	74	91		655	Known or suspected fetal abnormality affecting management of mother	pregnancy complications	FinnGen: 2.30%, UKB: 0.80%, EstB: 1.20%
Major depression (MDD)	0.0089693	-0.00595572	0	70	90	126		1010	Other tests	other	FinnGen: 5.50%, UKB: 1.70%, EstB: 9.20%
Major depression (MDD)	-0.0204794	0.0106252	0.00364054	126	65	94		628	Ovarian cyst	genitourinary	FinnGen: 2.40%, UKB: 0.80%, EstB: 2.10%
Major depression (MDD)	0.0231476	0.00145614	-0.039381	48	78	187		835	Internal derangement of knee	injuries & poisonings	FinnGen: 5.60%, UKB: 2.20%, EstB: 3.50%
Major depression (MDD)	0	-0.00660977	0.00343752	98	91	96		574	Cholelithiasis and cholecystitis	digestive	FinnGen: 3.00%, UKB: 2.30%, EstB: 4.10%
Major depression (MDD)	-0.0149706	0.0011455	0.0063812	121	79	86		454	Varicose veins	circulatory system	FinnGen: 3.00%, UKB: 1.70%, EstB: 5.10%
Major depression (MDD)	-0.0108769	0.0217455	-0.0098424	118	46	166		727	Other disorders of synovium, tendon, and bursa	musculoskeletal	FinnGen: 2.50%, UKB: 1.40%, EstB: 4.40%
Major depression (MDD)	0.000379632	-0.0389768	-2.90104e-06	88	103	139		216	Benign neoplasm of skin	neoplasms	FinnGen: 1.80%, UKB: 1.20%, EstB: 7.60%
Major depression (MDD)	-0.0267021	-0.00261651	1.90132e-07	132	85	115		622	Polyp of female genital organs	genitourinary	FinnGen: 1.80%, UKB: 1.70%, EstB: 2.70%
Major depression (MDD)	-0.0167085	-0.00991602	0	122	94	133		272	Disorders of lipoid metabolism	endocrine/metabolic	FinnGen: 2.60%, UKB: 4.80%, EstB: 5.80%
Major depression (MDD)	-0.200155	-0.154775	-0.10576	135	105	189		intercept	Intercept	baseline	NA
Coronary heart disease (CHD)	0.721345	0.580069	0.955992	1	1	1	FinnGen, UKB, EstB	age	Age	baseline	NA
Coronary heart disease (CHD)	NA	NA	0.0877655	NA	NA	5	EstB	656	Other perinatal conditions of fetus or newborn	pregnancy complications	FinnGen: 0.20%, UKB: 0.10%, EstB: 1.90%
Coronary heart disease (CHD)	0.0935262	NA	NA	4	NA	NA	FinnGen	649	Other conditions or status of the mother complicating pregnancy, childbirth, or the puerperium	pregnancy complications	FinnGen: 1.90%, UKB: 0.10%, EstB: 0.30%
Coronary heart disease (CHD)	NA	NA	0.0652617	NA	NA	8	EstB	690	Erythematosquamous dermatosis	dermatologic	FinnGen: 0.70%, UKB: 0.00%, EstB: 3.10%
Coronary heart disease (CHD)	-0.508475	-0.471155	-0.4215	2	2	2	FinnGen, UKB, EstB	sex	Sex	baseline	NA
Coronary heart disease (CHD)	NA	NA	0.0629771	NA	NA	9	EstB	352	Disorders of other cranial nerves	neurological	FinnGen: 0.80%, UKB: 0.20%, EstB: 1.90%
Coronary heart disease (CHD)	NA	0.0637122	NA	NA	7	NA	UKB	318	Tobacco use disorder	mental disorders	FinnGen: 0.20%, UKB: 2.70%, EstB: 0.10%
Coronary heart disease (CHD)	NA	NA	0.0569529	NA	NA	13	EstB	240	Simple and unspecified goiter	endocrine/metabolic	FinnGen: 0.30%, UKB: 0.10%, EstB: 2.90%
Coronary heart disease (CHD)	NA	0.0539845	NA	NA	8	NA	UKB	585	Renal failure	genitourinary	FinnGen: 0.40%, UKB: 1.70%, EstB: 0.20%
Coronary heart disease (CHD)	NA	NA	0.0531568	NA	NA	15	EstB	420	Carditis	circulatory system	FinnGen: 0.30%, UKB: 0.30%, EstB: 1.70%
Coronary heart disease (CHD)	NA	NA	0.0486797	NA	NA	17	EstB	333	Extrapyramidal disease and abnormal movement disorders	neurological	FinnGen: 0.50%, UKB: 0.10%, EstB: 1.20%
Coronary heart disease (CHD)	0.191925	0.082706	0.104165	3	5	4	FinnGen, UKB, EstB	250	Diabetes mellitus	endocrine/metabolic	FinnGen: 4.30%, UKB: 3.10%, EstB: 4.10%
Coronary heart disease (CHD)	NA	NA	0.0463364	NA	NA	21		766	Neuralgia, neuritis, and radiculitis NOS	symptoms	FinnGen: 0.50%, UKB: 0.20%, EstB: 12.20%
Coronary heart disease (CHD)	NA	0.0364888	NA	NA	12	NA	UKB	965	Poisoning by analgesics, antipyretics, and antirheumatics	injuries & poisonings	FinnGen: 0.00%, UKB: 1.30%, EstB: 0.00%
Coronary heart disease (CHD)	NA	NA	0.0406381	NA	NA	22		732	Osteochondropathies	musculoskeletal	FinnGen: 0.20%, UKB: 0.10%, EstB: 5.10%
Coronary heart disease (CHD)	0.0310663	NA	NA	16	NA	NA	FinnGen	301	Personality disorders	mental disorders	FinnGen: 1.50%, UKB: 0.10%, EstB: 0.30%
Coronary heart disease (CHD)	NA	NA	0.0389308	NA	NA	24		380	Disorders of external ear	sense organs	FinnGen: 0.70%, UKB: 0.20%, EstB: 9.40%
Coronary heart disease (CHD)	NA	0.0322753	NA	NA	14	NA	UKB	850	Hemorrhage or hematoma complicating a procedure	injuries & poisonings	FinnGen: 1.00%, UKB: 0.80%, EstB: 0.10%
Coronary heart disease (CHD)	NA	NA	0.0372628	NA	NA	26		586	Other disorders of the kidney and ureters	genitourinary	FinnGen: 0.20%, UKB: 0.60%, EstB: 1.30%
Coronary heart disease (CHD)	0.0446857	NA	0.0474975	7	NA	18	FinnGen, EstB	340	Migraine	neurological	FinnGen: 2.00%, UKB: 0.40%, EstB: 3.50%
Coronary heart disease (CHD)	0.067587	0.0468005	0.161133	5	10	3	FinnGen, UKB, EstB	401	Hypertension	circulatory system	FinnGen: 7.40%, UKB: 10.60%, EstB: 22.80%
Coronary heart disease (CHD)	0.0241907	NA	NA	21	NA	NA		781	Symptoms involving nervous and musculoskeletal systems	symptoms	FinnGen: 2.40%, UKB: 1.00%, EstB: 0.10%
Coronary heart disease (CHD)	NA	NA	0.0363773	NA	NA	30		915	Superficial injury without mention of infection	injuries & poisonings	FinnGen: 0.90%, UKB: 0.70%, EstB: 6.00%
Coronary heart disease (CHD)	NA	0.0287175	NA	NA	17	NA	UKB	960	Poisoning by antibiotics	injuries & poisonings	FinnGen: 1.10%, UKB: 3.30%, EstB: 0.00%
Coronary heart disease (CHD)	NA	NA	0.0358732	NA	NA	31		507	Pleurisy; pleural effusion	respiratory	FinnGen: 0.50%, UKB: 0.80%, EstB: 0.10%
Coronary heart disease (CHD)	0.0218254	NA	NA	25	NA	NA		292	Neurological disorders	mental disorders	FinnGen: 1.10%, UKB: 0.80%, EstB: 0.20%
Coronary heart disease (CHD)	NA	NA	0.0349436	NA	NA	35		765	Cervical radiculitis	symptoms	FinnGen: 0.80%, UKB: 0.10%, EstB: 2.20%
Coronary heart disease (CHD)	NA	NA	0.0327258	NA	NA	38		132	Infestation (lice, mites)	infectious diseases	FinnGen: 0.10%, UKB: 0.00%, EstB: 0.70%
Coronary heart disease (CHD)	0.0210062	NA	NA	29	NA	NA		642	Hypertension complicating pregnancy, childbirth, and the puerperium	pregnancy complications	FinnGen: 1.30%, UKB: 0.20%, EstB: 0.50%
Coronary heart disease (CHD)	NA	0.0221289	NA	NA	23	NA		789	Nausea and vomiting	symptoms	FinnGen: 0.40%, UKB: 1.80%, EstB: 0.40%
Coronary heart disease (CHD)	NA	NA	0.0286494	NA	NA	41		256	Ovarian dysfunction	endocrine/metabolic	FinnGen: 0.20%, UKB: 0.00%, EstB: 4.10%
Coronary heart disease (CHD)	0.0194668	NA	NA	32	NA	NA		80	Postoperative infection	infectious diseases	FinnGen: 1.70%, UKB: 0.60%, EstB: 0.10%
Coronary heart disease (CHD)	NA	NA	0.0254028	NA	NA	47		611	Abnormal findings on mammogram or breast exam	genitourinary	FinnGen: 0.70%, UKB: 0.20%, EstB: 1.70%
Coronary heart disease (CHD)	NA	0.0198581	NA	NA	27	NA		519	Other diseases of respiratory system, not elsewhere classified	respiratory	FinnGen: 0.20%, UKB: 1.30%, EstB: 0.80%
Coronary heart disease (CHD)	NA	NA	0.0246225	NA	NA	49		592	Cystitis and urethritis	genitourinary	FinnGen: 0.70%, UKB: 0.40%, EstB: 12.30%
Coronary heart disease (CHD)	NA	NA	0.024029	NA	NA	50		625	Pain and other symptoms associated with female genital organs	genitourinary	FinnGen: 0.10%, UKB: 0.40%, EstB: 1.30%
Coronary heart disease (CHD)	0.0444871	NA	0.0320712	8	NA	39	FinnGen	428	Congestive heart failure; nonhypertensive	circulatory system	FinnGen: 0.70%, UKB: 0.80%, EstB: 1.30%
Coronary heart disease (CHD)	NA	0.0179792	NA	NA	29	NA		532	Dysphagia	digestive	FinnGen: 0.50%, UKB: 0.90%, EstB: 0.20%
Coronary heart disease (CHD)	NA	0.0166051	NA	NA	31	NA		558	Noninfectious gastroenteritis	digestive	FinnGen: 0.40%, UKB: 2.40%, EstB: 0.30%
Coronary heart disease (CHD)	NA	NA	0.0177802	NA	NA	57		472	Chronic pharyngitis and nasopharyngitis	respiratory	FinnGen: 1.20%, UKB: 0.10%, EstB: 3.70%
Coronary heart disease (CHD)	NA	NA	0.0161423	NA	NA	60		378	Strabismus and other disorders of binocular eye movements	sense organs	FinnGen: 0.60%, UKB: 0.20%, EstB: 0.30%
Coronary heart disease (CHD)	NA	NA	0.0154239	NA	NA	63		610	Benign mammary dysplasias	genitourinary	FinnGen: 0.70%, UKB: 0.40%, EstB: 5.40%
Coronary heart disease (CHD)	NA	NA	0.0152688	NA	NA	64		425	Cardiomyopathy	circulatory system	FinnGen: 0.50%, UKB: 0.20%, EstB: 2.40%
Coronary heart disease (CHD)	NA	NA	0.0149595	NA	NA	65		215	Other benign neoplasm of connective and other soft tissue	neoplasms	FinnGen: 0.30%, UKB: 0.20%, EstB: 1.80%
Coronary heart disease (CHD)	0.0187034	NA	0.0472952	34	NA	19	EstB	381	Otitis media and Eustachian tube disorders	sense organs	FinnGen: 0.80%, UKB: 0.30%, EstB: 7.20%
Coronary heart disease (CHD)	0.0165326	NA	0.0545181	38	NA	14	EstB	345	Epilepsy, recurrent seizures, convulsions	neurological	FinnGen: 1.60%, UKB: 0.70%, EstB: 1.00%
Coronary heart disease (CHD)	NA	NA	0.0141734	NA	NA	68		497	Bronchitis	respiratory	FinnGen: 0.10%, UKB: 0.10%, EstB: 1.30%
Coronary heart disease (CHD)	0.0113194	NA	NA	50	NA	NA		687	Symptoms affecting skin	dermatologic	FinnGen: 1.50%, UKB: 0.90%, EstB: 0.50%
Coronary heart disease (CHD)	NA	NA	0.0128257	NA	NA	69		819	Skull and face fracture and other intercranial injury	injuries & poisonings	FinnGen: 1.00%, UKB: 0.40%, EstB: 0.90%
Coronary heart disease (CHD)	NA	NA	0.0127767	NA	NA	70		528	Diseases of the oral soft tissues, excluding lesions specific for gingiva and tongue	digestive	FinnGen: 0.80%, UKB: 0.50%, EstB: 0.80%
Coronary heart disease (CHD)	NA	NA	0.0124763	NA	NA	71		770	Myalgia and myositis unspecified	symptoms	FinnGen: 0.50%, UKB: 0.10%, EstB: 5.90%
Coronary heart disease (CHD)	NA	0.0115458	NA	NA	40	NA		1019	Other ill-defined and unknown causes of morbidity and mortality	other	FinnGen: 0.40%, UKB: 2.90%, EstB: 0.00%
Coronary heart disease (CHD)	NA	NA	0.0121815	NA	NA	72		1000	Burns	other	FinnGen: 0.40%, UKB: 0.10%, EstB: 1.40%
Coronary heart disease (CHD)	NA	NA	0.0119364	NA	NA	73		303	Psychogenic and somatoform disorders	mental disorders	FinnGen: 0.60%, UKB: 0.10%, EstB: 7.10%
Coronary heart disease (CHD)	NA	NA	0.0116396	NA	NA	75		180	Cervical cancer and dysplasia	neoplasms	FinnGen: 1.10%, UKB: 0.30%, EstB: 3.00%
Coronary heart disease (CHD)	0.0333219	NA	0.0191023	15	NA	55	FinnGen	764	Sciatica	symptoms	FinnGen: 2.10%, UKB: 0.40%, EstB: 3.60%
Coronary heart disease (CHD)	NA	NA	0.0105271	NA	NA	78		220	Benign neoplasm of ovary	neoplasms	FinnGen: 0.30%, UKB: 0.20%, EstB: 1.80%
Coronary heart disease (CHD)	NA	NA	0.0102754	NA	NA	79		761	Cervicalgia	symptoms	FinnGen: 0.50%, UKB: 0.30%, EstB: 5.60%
Coronary heart disease (CHD)	NA	0.00990508	NA	NA	45	NA		689	Disorder of skin and subcutaneous tissue NOS	dermatologic	FinnGen: 0.20%, UKB: 0.90%, EstB: 0.30%
Coronary heart disease (CHD)	NA	NA	0.00990326	NA	NA	81		54	Herpes simplex	infectious diseases	FinnGen: 0.30%, UKB: 0.00%, EstB: 2.30%
Coronary heart disease (CHD)	0.00832326	NA	NA	59	NA	NA		783	Fever of unknown origin	symptoms	FinnGen: 1.40%, UKB: 0.60%, EstB: 0.50%
Coronary heart disease (CHD)	NA	0.00907506	NA	NA	46	NA		197	Chemotherapy	neoplasms	FinnGen: 0.10%, UKB: 2.10%, EstB: 0.20%
Coronary heart disease (CHD)	NA	NA	0.00941645	NA	NA	82		729	Other disorders of soft tissues	musculoskeletal	FinnGen: 1.20%, UKB: 0.90%, EstB: 5.70%
Coronary heart disease (CHD)	0.0267618	0.0813047	0.026866	19	6	46	FinnGen, UKB	272	Disorders of lipoid metabolism	endocrine/metabolic	FinnGen: 2.60%, UKB: 4.80%, EstB: 5.80%
Coronary heart disease (CHD)	NA	0.00859629	NA	NA	47	NA		573	Other disorders of liver	digestive	FinnGen: 0.90%, UKB: 1.00%, EstB: 0.50%
Coronary heart disease (CHD)	0.00777199	NA	NA	61	NA	NA		185	Cancer of prostate	neoplasms	FinnGen: 0.70%, UKB: 0.60%, EstB: 0.20%
Coronary heart disease (CHD)	0.0350001	0.023662	0.0368825	14	21	28	FinnGen	296	Mood disorders	mental disorders	FinnGen: 6.40%, UKB: 1.60%, EstB: 13.80%
Coronary heart disease (CHD)	NA	NA	0.00781226	NA	NA	85		523	Gingival and periodontal diseases	digestive	FinnGen: 1.00%, UKB: 0.20%, EstB: 6.40%
Coronary heart disease (CHD)	0.00771568	NA	NA	62	NA	NA		290	Delirium dementia and amnestic and other cognitive disorders	mental disorders	FinnGen: 0.70%, UKB: 0.30%, EstB: 0.40%
Coronary heart disease (CHD)	0.00735041	NA	NA	64	NA	NA		293	Symptoms involving head and neck	mental disorders	FinnGen: 2.50%, UKB: 0.50%, EstB: 1.20%
Coronary heart disease (CHD)	NA	NA	0.00598959	NA	NA	90		522	Diseases of pulp and periapical tissues	digestive	FinnGen: 0.50%, UKB: 0.30%, EstB: 2.50%
Coronary heart disease (CHD)	NA	NA	0.00551699	NA	NA	91		241	Nontoxic nodular goiter	endocrine/metabolic	FinnGen: 0.70%, UKB: 0.20%, EstB: 2.80%
Coronary heart disease (CHD)	0.0120233	NA	0.0380027	48	NA	25		78	Viral warts & HPV	infectious diseases	FinnGen: 1.00%, UKB: 0.10%, EstB: 2.30%
Coronary heart disease (CHD)	0.015605	0.0320984	0.0579747	39	15	11	UKB, EstB	760	Back pain	symptoms	FinnGen: 3.70%, UKB: 1.80%, EstB: 24.50%
Coronary heart disease (CHD)	NA	0.0115403	0.0469682	NA	41	20	EstB	531	Peptic ulcer (excl. esophageal)	digestive	FinnGen: 0.60%, UKB: 1.00%, EstB: 5.00%
Coronary heart disease (CHD)	0.00623165	NA	NA	69	NA	NA		199	Neoplasm of uncertain behavior	neoplasms	FinnGen: 1.20%, UKB: 0.20%, EstB: 0.40%
Coronary heart disease (CHD)	NA	NA	0.00328177	NA	NA	97		741	Symptoms and disorders of the joints	musculoskeletal	FinnGen: 0.40%, UKB: 0.50%, EstB: 2.00%
Coronary heart disease (CHD)	NA	0.00508743	NA	NA	57	NA		563	Constipation	digestive	FinnGen: 0.50%, UKB: 1.60%, EstB: 0.70%
Coronary heart disease (CHD)	0.00486156	NA	NA	75	NA	NA		430	Intracranial hemorrhage	circulatory system	FinnGen: 0.50%, UKB: 0.20%, EstB: 0.10%
Coronary heart disease (CHD)	0.00411849	NA	NA	76	NA	NA		643	Excessive vomiting in pregnancy	pregnancy complications	FinnGen: 0.20%, UKB: 0.00%, EstB: 0.30%
Coronary heart disease (CHD)	0.0217361	0.0276399	0.0339464	26	19	36	UKB	496	Chronic airway obstruction	respiratory	FinnGen: 1.30%, UKB: 1.50%, EstB: 3.80%
Coronary heart disease (CHD)	0.00390516	NA	NA	77	NA	NA		514	Abnormal findings examination of lungs	respiratory	FinnGen: 0.90%, UKB: 0.30%, EstB: 0.00%
Coronary heart disease (CHD)	NA	NA	3.07281e-05	NA	NA	106		613	Other nonmalignant breast conditions	genitourinary	FinnGen: 0.40%, UKB: 0.20%, EstB: 3.90%
Coronary heart disease (CHD)	NA	NA	1.44125e-05	NA	NA	107		372	Disorders of conjunctiva	sense organs	FinnGen: 0.30%, UKB: 0.10%, EstB: 1.40%
Coronary heart disease (CHD)	NA	NA	8.34687e-06	NA	NA	108		130	Spirochetal infection	infectious diseases	FinnGen: 0.20%, UKB: 0.00%, EstB: 1.60%
Coronary heart disease (CHD)	NA	0.00425549	NA	NA	61	NA		964	Poisoning by agents primarily affecting blood constituents	injuries & poisonings	FinnGen: NA, UKB: 0.00%, EstB: 0.00%
Coronary heart disease (CHD)	0.00244511	NA	NA	79	NA	NA		773	Pain in limb	symptoms	FinnGen: 2.20%, UKB: 1.00%, EstB: 0.70%
Coronary heart disease (CHD)	NA	NA	7.53545e-06	NA	NA	109		90	Sexually transmitted infections (not HIV or hepatitis)	infectious diseases	FinnGen: 0.20%, UKB: 0.00%, EstB: 6.30%
Coronary heart disease (CHD)	0.00973248	NA	0.0358583	56	NA	32		394	Rheumatic disease of the heart valves	circulatory system	FinnGen: 1.10%, UKB: 0.80%, EstB: 1.10%
Coronary heart disease (CHD)	0.0183801	NA	0.0155987	35	NA	62		714	Rheumatoid arthritis and other inflammatory polyarthropathies	musculoskeletal	FinnGen: 1.90%, UKB: 0.90%, EstB: 5.60%
Coronary heart disease (CHD)	0.0107622	NA	0.0300158	51	NA	40		300	Anxiety disorders	mental disorders	FinnGen: 3.20%, UKB: 0.90%, EstB: 9.50%
Coronary heart disease (CHD)	0.0234643	NA	0.00993537	23	NA	80		745	Pain in joint	musculoskeletal	FinnGen: 3.40%, UKB: 1.20%, EstB: 7.90%
Coronary heart disease (CHD)	NA	NA	1.15972e-07	NA	NA	112		840	Sprains and strains	injuries & poisonings	FinnGen: 1.00%, UKB: 0.10%, EstB: 1.30%
Coronary heart disease (CHD)	0.0384348	NA	0.00129807	11	NA	100	FinnGen	742	Derangement of joint, non-traumatic	musculoskeletal	FinnGen: 1.30%, UKB: 0.50%, EstB: 1.10%
Coronary heart disease (CHD)	0.013998	NA	0.0165348	42	NA	59		368	Visual disturbances	sense organs	FinnGen: 1.10%, UKB: 0.50%, EstB: 1.60%
Coronary heart disease (CHD)	0.00995756	NA	0.0276649	55	NA	42		362	Other retinal disorders	sense organs	FinnGen: 1.10%, UKB: 0.50%, EstB: 2.90%
Coronary heart disease (CHD)	-9.08065e-06	NA	NA	87	NA	NA		728	Disorders of muscle, ligament, and fascia	musculoskeletal	FinnGen: 1.30%, UKB: 0.60%, EstB: 1.00%
Coronary heart disease (CHD)	NA	NA	-5.98151e-06	NA	NA	121		477	Epistaxis or throat hemorrhage	respiratory	FinnGen: 0.50%, UKB: 0.30%, EstB: 1.00%
Coronary heart disease (CHD)	-0.000526746	NA	NA	89	NA	NA		720	Spinal stenosis	musculoskeletal	FinnGen: 1.50%, UKB: 0.60%, EstB: 0.80%
Coronary heart disease (CHD)	0.0059699	NA	0.0371754	70	NA	27		817	Concussion	injuries & poisonings	FinnGen: 1.20%, UKB: 0.00%, EstB: 0.80%
Coronary heart disease (CHD)	0.00544081	0.036338	NA	73	13	NA	UKB	788	Syncope and collapse	symptoms	FinnGen: 1.20%, UKB: 1.20%, EstB: 0.70%
Coronary heart disease (CHD)	NA	NA	-4.09476e-05	NA	NA	124		245	Thyroiditis	endocrine/metabolic	FinnGen: 0.20%, UKB: 0.00%, EstB: 3.20%
Coronary heart disease (CHD)	0.0392168	0.0121756	0.0248651	9	36	48	FinnGen	433	Cerebrovascular disease	circulatory system	FinnGen: 2.60%, UKB: 1.10%, EstB: 2.40%
Coronary heart disease (CHD)	NA	-0.000161509	NA	NA	70	NA		790	Nonspecific findings on examination of blood	symptoms	FinnGen: 0.20%, UKB: 1.00%, EstB: 0.10%
Coronary heart disease (CHD)	0.0214319	0.0212265	0.026981	27	24	45		480	Pneumonia	respiratory	FinnGen: 2.60%, UKB: 1.10%, EstB: 5.40%
Coronary heart disease (CHD)	NA	NA	-0.000324178	NA	NA	129		134	Helminthiases	infectious diseases	FinnGen: 0.00%, UKB: 0.00%, EstB: 1.50%
Coronary heart disease (CHD)	NA	NA	-0.00160865	NA	NA	131		700	Corns and callosities	dermatologic	FinnGen: 0.20%, UKB: 0.00%, EstB: 0.90%
Coronary heart disease (CHD)	NA	-0.00194967	NA	NA	74	NA		285	Other anemias	hematopoietic	FinnGen: 0.60%, UKB: 1.50%, EstB: 0.20%
Coronary heart disease (CHD)	NA	-0.00220365	NA	NA	75	NA		217	Vascular hamartomas and non-neoplastic nevi	neoplasms	FinnGen: 0.20%, UKB: 0.10%, EstB: 0.30%
Coronary heart disease (CHD)	NA	-0.00253058	NA	NA	76	NA		596	Other disorders of bladder	genitourinary	FinnGen: 0.40%, UKB: 1.40%, EstB: 1.00%
Coronary heart disease (CHD)	NA	-0.00348507	NA	NA	77	NA		697	Sarcoidosis	dermatologic	FinnGen: 0.40%, UKB: 0.10%, EstB: 0.20%
Coronary heart disease (CHD)	NA	NA	-0.00692266	NA	NA	139		703	Diseases of nail, NOS	dermatologic	FinnGen: 0.20%, UKB: 0.10%, EstB: 2.30%
Coronary heart disease (CHD)	0.0175558	0.017098	0.0333123	36	30	37		564	Functional digestive disorders	digestive	FinnGen: 1.30%, UKB: 4.00%, EstB: 4.10%
Coronary heart disease (CHD)	NA	NA	-0.00753177	NA	NA	140		737	Curvature of spine	musculoskeletal	FinnGen: 0.10%, UKB: 0.20%, EstB: 1.90%
Coronary heart disease (CHD)	0.0529876	0.0865246	-4.48198e-05	6	4	125	FinnGen, UKB	418	Nonspecific chest pain	circulatory system	FinnGen: 4.80%, UKB: 4.80%, EstB: 2.00%
Coronary heart disease (CHD)	0.0212632	NA	0.000374561	28	NA	102		79	Viral infection	infectious diseases	FinnGen: 0.90%, UKB: 0.30%, EstB: 10.20%
Coronary heart disease (CHD)	NA	-0.00571863	NA	NA	79	NA		661	Fetal distress and abnormal forces of labor	pregnancy complications	FinnGen: 0.80%, UKB: 0.40%, EstB: 0.70%
Coronary heart disease (CHD)	NA	NA	-0.0076972	NA	NA	142		289	Other diseases of blood and blood-forming organs	hematopoietic	FinnGen: 0.70%, UKB: 0.60%, EstB: 1.50%
Coronary heart disease (CHD)	-0.00617128	NA	0.0836438	99	NA	6	EstB	638	Other high-risk pregnancy	pregnancy complications	FinnGen: 1.70%, UKB: 0.00%, EstB: 1.70%
Coronary heart disease (CHD)	NA	NA	-0.00789175	NA	NA	143		947	Urticaria	dermatologic	FinnGen: 1.00%, UKB: 0.10%, EstB: 1.80%
Coronary heart disease (CHD)	NA	NA	-0.0101518	NA	NA	144		743	Osteoporosis, osteopenia and pathological fracture	musculoskeletal	FinnGen: 0.40%, UKB: 1.30%, EstB: 1.40%
Coronary heart disease (CHD)	NA	NA	-0.0105518	NA	NA	145		736	Other acquired deformities of limbs	musculoskeletal	FinnGen: 0.10%, UKB: 0.30%, EstB: 0.90%
Coronary heart disease (CHD)	NA	NA	-0.0107768	NA	NA	146		110	Dermatophytosis / Dermatomycosis	infectious diseases	FinnGen: 0.30%, UKB: 0.00%, EstB: 11.90%
Coronary heart disease (CHD)	NA	NA	-0.0125911	NA	NA	148		733	Other disorders of bone and cartilage	musculoskeletal	FinnGen: 0.50%, UKB: 0.70%, EstB: 1.20%
Coronary heart disease (CHD)	0.0105572	NA	0.0111443	53	NA	76		590	Pyelonephritis	genitourinary	FinnGen: 1.10%, UKB: 0.20%, EstB: 4.00%
Coronary heart disease (CHD)	NA	NA	-0.0142172	NA	NA	150		370	Keratitis	sense organs	FinnGen: 0.90%, UKB: 0.00%, EstB: 1.20%
Coronary heart disease (CHD)	NA	NA	-0.0165717	NA	NA	152		353	Nerve root and plexus disorders	neurological	FinnGen: 0.60%, UKB: 0.10%, EstB: 2.80%
Coronary heart disease (CHD)	NA	0.0129554	0.00468351	NA	34	92		41	Bacterial infection NOS	infectious diseases	FinnGen: 0.80%, UKB: 1.40%, EstB: 2.30%
Coronary heart disease (CHD)	NA	NA	-0.01696	NA	NA	153		524	Dentofacial anomalies, including malocclusion	digestive	FinnGen: 0.40%, UKB: 0.00%, EstB: 0.00%
Coronary heart disease (CHD)	-0.012993	NA	NA	112	NA	NA		153	Colorectal cancer	neoplasms	FinnGen: 0.30%, UKB: 0.40%, EstB: 0.20%
Coronary heart disease (CHD)	0.0197146	0.00477951	0.0725929	31	59	7	EstB	716	Other arthropathies	musculoskeletal	FinnGen: 3.20%, UKB: 5.80%, EstB: 8.90%
Coronary heart disease (CHD)	NA	-0.0137978	NA	NA	88	NA		195	Cancer, suspected or other	neoplasms	FinnGen: 0.30%, UKB: 2.70%, EstB: 0.30%
Coronary heart disease (CHD)	0.00657347	0.0118199	NA	67	38	NA		578	Gastrointestinal hemorrhage	digestive	FinnGen: 0.90%, UKB: 3.10%, EstB: 0.10%
Coronary heart disease (CHD)	NA	NA	-0.0223124	NA	NA	160		520	Disorders of tooth development	digestive	FinnGen: 0.40%, UKB: 0.20%, EstB: 0.80%
Coronary heart disease (CHD)	NA	0.0226163	-6.9265e-06	NA	22	122		244	Hypothyroidism	endocrine/metabolic	FinnGen: 1.00%, UKB: 2.00%, EstB: 4.20%
Coronary heart disease (CHD)	-0.00388151	NA	0.0351334	93	NA	34		476	Allergic rhinitis	respiratory	FinnGen: 1.50%, UKB: 0.20%, EstB: 7.70%
Coronary heart disease (CHD)	0.02763	NA	-0.00462257	18	NA	138	FinnGen	540	Appendiceal conditions	digestive	FinnGen: 1.60%, UKB: 0.50%, EstB: 0.90%
Coronary heart disease (CHD)	NA	NA	-0.0242951	NA	NA	163		913	Toxic effect of venom	injuries & poisonings	FinnGen: 0.10%, UKB: 0.00%, EstB: 1.70%
Coronary heart disease (CHD)	-0.0181593	NA	NA	119	NA	NA		615	Endometriosis	genitourinary	FinnGen: 1.40%, UKB: 0.70%, EstB: 1.30%
Coronary heart disease (CHD)	NA	NA	-0.0293448	NA	NA	168		521	Diseases of hard tissues of teeth	digestive	FinnGen: 0.60%, UKB: 0.40%, EstB: 0.20%
Coronary heart disease (CHD)	0.0135998	0.00166924	NA	44	63	NA		562	Diverticulosis and diverticulitis	digestive	FinnGen: 2.20%, UKB: 3.80%, EstB: 0.40%
Coronary heart disease (CHD)	NA	NA	-0.0349381	NA	NA	173		367	Disorders of refraction and accommodation; blindness and low vision	sense organs	FinnGen: 0.60%, UKB: 0.50%, EstB: 22.80%
Coronary heart disease (CHD)	-0.0251792	NA	NA	126	NA	NA		652	Malposition and malpresentation of fetus or obstruction	pregnancy complications	FinnGen: 1.70%, UKB: 0.30%, EstB: 0.60%
Coronary heart disease (CHD)	0.00657999	NA	0.0090613	66	NA	83		804	Fracture of hand or wrist	injuries & poisonings	FinnGen: 1.30%, UKB: 0.50%, EstB: 2.30%
Coronary heart disease (CHD)	NA	NA	-0.0364962	NA	NA	175		798	Malaise and fatigue	symptoms	FinnGen: 0.50%, UKB: 0.60%, EstB: 2.30%
Coronary heart disease (CHD)	NA	NA	-0.0375228	NA	NA	176		479	Other upper respiratory disease	respiratory	FinnGen: 0.60%, UKB: 0.50%, EstB: 1.30%
Coronary heart disease (CHD)	-0.0320261	NA	NA	129	NA	NA		295	Schizophrenia and other psychotic disorders	mental disorders	FinnGen: 2.00%, UKB: 0.20%, EstB: 0.60%
Coronary heart disease (CHD)	NA	-0.0357476	NA	NA	100	NA		644	Anemia during pregnancy	pregnancy complications	FinnGen: 0.10%, UKB: 0.10%, EstB: 0.20%
Coronary heart disease (CHD)	NA	-0.0433456	NA	NA	101	NA		374	Other disorders of eyelids	sense organs	FinnGen: 0.90%, UKB: 0.70%, EstB: 0.50%
Coronary heart disease (CHD)	-0.00165522	NA	0.0180688	90	NA	56		870	Open wounds of head; neck; and trunk	injuries & poisonings	FinnGen: 1.60%, UKB: 0.50%, EstB: 4.40%
Coronary heart disease (CHD)	NA	NA	-0.0479888	NA	NA	180		382	Otalgia	sense organs	FinnGen: 0.10%, UKB: 0.00%, EstB: 2.30%
Coronary heart disease (CHD)	NA	0.00490318	0.0108106	NA	58	77		681	Superficial cellulitis and abscess	dermatologic	FinnGen: 0.40%, UKB: 1.00%, EstB: 1.70%
Coronary heart disease (CHD)	NA	NA	-0.048819	NA	NA	181		112	Candidiasis	infectious diseases	FinnGen: 0.20%, UKB: 0.20%, EstB: 11.80%
Coronary heart disease (CHD)	NA	NA	-0.0519032	NA	NA	183		369	Infection of the eye	sense organs	FinnGen: 1.10%, UKB: 0.10%, EstB: 11.20%
Coronary heart disease (CHD)	0.00559823	0.0274061	0.0227309	71	20	51	UKB	535	Gastritis and duodenitis	digestive	FinnGen: 1.80%, UKB: 4.20%, EstB: 8.90%
Coronary heart disease (CHD)	0.0308072	NA	-0.0232772	17	NA	161	FinnGen	696	Psoriasis and related disorders	dermatologic	FinnGen: 1.30%, UKB: 0.40%, EstB: 3.50%
Coronary heart disease (CHD)	-0.0132227	NA	0.0364404	113	NA	29		526	Diseases of the jaws	digestive	FinnGen: 1.30%, UKB: 0.10%, EstB: 2.30%
Coronary heart disease (CHD)	NA	NA	-0.0570109	NA	NA	185		481	Influenza	respiratory	FinnGen: 0.20%, UKB: 0.00%, EstB: 1.50%
Coronary heart disease (CHD)	-0.0731871	NA	NA	135	NA	NA		653	Problems associated with amniotic cavity and membranes	pregnancy complications	FinnGen: 1.20%, UKB: 0.30%, EstB: 0.40%
Coronary heart disease (CHD)	0.0115272	NA	0	49	NA	119		800	Fracture of lower limb	injuries & poisonings	FinnGen: 1.80%, UKB: 0.90%, EstB: 1.10%
Coronary heart disease (CHD)	0.00626755	0.0101957	0.0502617	68	44	16	EstB	317	Alcohol-related disorders	mental disorders	FinnGen: 2.40%, UKB: 1.80%, EstB: 1.60%
Coronary heart disease (CHD)	0.0169719	0.0940493	-0.00295715	37	3	133	UKB	306	Other mental disorder	mental disorders	FinnGen: 1.90%, UKB: 4.10%, EstB: 3.30%
Coronary heart disease (CHD)	-0.0192786	NA	0.0400167	121	NA	23		483	Acute bronchitis and bronchiolitis	respiratory	FinnGen: 0.70%, UKB: 0.00%, EstB: 18.20%
Coronary heart disease (CHD)	0.00526755	NA	0.00660766	74	NA	88		871	Open wounds of extremities	injuries & poisonings	FinnGen: 1.70%, UKB: 0.70%, EstB: 7.80%
Coronary heart disease (CHD)	0.0136408	0.0315644	0.00026727	43	16	103	UKB	339	Other headache syndromes	neurological	FinnGen: 2.80%, UKB: 1.20%, EstB: 5.50%
Coronary heart disease (CHD)	0.012408	0.028494	0.00386835	46	18	96	UKB	599	Other symptoms/disorders or the urinary system	genitourinary	FinnGen: 3.30%, UKB: 3.70%, EstB: 1.80%
Coronary heart disease (CHD)	-0.0684233	NA	0.0616793	134	NA	10	EstB	646	Other complications of pregnancy NEC	pregnancy complications	FinnGen: 1.40%, UKB: 0.40%, EstB: 1.70%
Coronary heart disease (CHD)	-0.00390962	NA	0.0118052	94	NA	74		801	Fracture of ankle and foot	injuries & poisonings	FinnGen: 1.70%, UKB: 0.30%, EstB: 2.20%
Coronary heart disease (CHD)	NA	0.00670423	1.24127e-07	NA	52	111		591	Urinary tract infection	genitourinary	FinnGen: 0.60%, UKB: 1.70%, EstB: 1.60%
Coronary heart disease (CHD)	0	NA	0.00251813	85	NA	99		464	Acute sinusitis	respiratory	FinnGen: 1.50%, UKB: 0.00%, EstB: 12.70%
Coronary heart disease (CHD)	0.0082741	0.019955	0.00658909	60	26	89		530	Diseases of esophagus	digestive	FinnGen: 3.70%, UKB: 5.40%, EstB: 8.40%
Coronary heart disease (CHD)	0.0369083	0.0106994	-0.00023149	12	43	127	FinnGen	785	Abdominal pain	symptoms	FinnGen: 11.30%, UKB: 6.00%, EstB: 12.80%
Coronary heart disease (CHD)	NA	0.0032436	4.88757e-07	NA	62	110		706	Diseases of sebaceous glands	dermatologic	FinnGen: 0.70%, UKB: 1.20%, EstB: 3.90%
Coronary heart disease (CHD)	2.45145e-07	NA	9.94739e-05	84	NA	105		939	Atopic/contact dermatitis due to other or unspecified	dermatologic	FinnGen: 3.10%, UKB: 0.40%, EstB: 14.60%
Coronary heart disease (CHD)	0.0355337	0.000504545	0.00758264	13	66	87	FinnGen	686	Other local infections of skin and subcutaneous tissue	dermatologic	FinnGen: 2.50%, UKB: 0.70%, EstB: 7.80%
Coronary heart disease (CHD)	0.00547469	-0.000422642	NA	72	72	NA		624	Symptoms involving female genital tract	genitourinary	FinnGen: 1.50%, UKB: 1.00%, EstB: 1.20%
Coronary heart disease (CHD)	NA	0.000684184	8.00938e-08	NA	65	113		594	Urinary calculus	genitourinary	FinnGen: 0.90%, UKB: 1.00%, EstB: 2.50%
Coronary heart disease (CHD)	0.00896397	NA	-0.0146208	57	NA	151		916	Contusion	injuries & poisonings	FinnGen: 2.60%, UKB: 0.20%, EstB: 13.60%
Coronary heart disease (CHD)	-0.0050949	0.00609339	NA	96	55	NA		593	Hematuria	genitourinary	FinnGen: 1.00%, UKB: 2.20%, EstB: 0.30%
Coronary heart disease (CHD)	0.0385087	0.0123675	-0.0198282	10	35	155	FinnGen	722	Intervertebral disc disorders	musculoskeletal	FinnGen: 6.40%, UKB: 1.40%, EstB: 10.80%
Coronary heart disease (CHD)	-0.0115194	NA	0.00834561	109	NA	84		371	Inflammation of the eye	sense organs	FinnGen: 1.80%, UKB: 0.40%, EstB: 3.90%
Coronary heart disease (CHD)	-0.0113174	NA	0.00763214	108	NA	86		8	Intestinal infection	infectious diseases	FinnGen: 2.10%, UKB: 0.50%, EstB: 4.90%
Coronary heart disease (CHD)	0.0237815	0.043084	-0.0586363	22	11	186	UKB	512	Other symptoms of respiratory system	respiratory	FinnGen: 4.50%, UKB: 1.40%, EstB: 2.20%
Coronary heart disease (CHD)	0.000824116	NA	-2.68514e-05	83	NA	123		474	Acute and chronic tonsillitis	respiratory	FinnGen: 1.80%, UKB: 0.30%, EstB: 16.50%
Coronary heart disease (CHD)	NA	-0.00663901	0.00047948	NA	80	101		214	Lipoma	neoplasms	FinnGen: 1.00%, UKB: 1.00%, EstB: 2.80%
Coronary heart disease (CHD)	-0.00657411	0.020319	0.0159842	101	25	61		721	Spondylosis and allied disorders	musculoskeletal	FinnGen: 1.90%, UKB: 1.40%, EstB: 3.70%
Coronary heart disease (CHD)	-0.0129176	NA	0.00465914	111	NA	93		636	Early or threatened labor; hemorrhage in early pregnancy	pregnancy complications	FinnGen: 2.60%, UKB: 0.40%, EstB: 3.10%
Coronary heart disease (CHD)	NA	0.00789047	-0.0219862	NA	49	159		561	Symptoms involving digestive system	digestive	FinnGen: 0.60%, UKB: 2.20%, EstB: 0.40%
Coronary heart disease (CHD)	0.0105302	NA	-0.0345122	54	NA	172		830	Dislocation	injuries & poisonings	FinnGen: 5.30%, UKB: 0.30%, EstB: 6.80%
Coronary heart disease (CHD)	-0.0122021	NA	0.00399191	110	NA	95		1001	Foreign body injury	other	FinnGen: 1.10%, UKB: 0.20%, EstB: 4.60%
Coronary heart disease (CHD)	-0.00512529	0.0117645	0.027217	97	39	44		727	Other disorders of synovium, tendon, and bursa	musculoskeletal	FinnGen: 2.50%, UKB: 1.40%, EstB: 4.40%
Coronary heart disease (CHD)	-0.00640362	NA	0	100	NA	116		475	Chronic sinusitis	respiratory	FinnGen: 1.80%, UKB: 0.30%, EstB: 2.20%
Coronary heart disease (CHD)	0.0067462	-0.0181023	NA	65	94	NA		172	Skin cancer	neoplasms	FinnGen: 1.00%, UKB: 1.30%, EstB: 0.70%
Coronary heart disease (CHD)	0.0206561	-0.0179775	0.0206446	30	93	54		351	Other peripheral nerve disorders	neurological	FinnGen: 4.10%, UKB: 1.80%, EstB: 5.50%
Coronary heart disease (CHD)	0.000992021	0.00659743	0.0215667	82	54	52		740	Osteoarthrosis	musculoskeletal	FinnGen: 7.90%, UKB: 4.30%, EstB: 13.00%
Coronary heart disease (CHD)	0.00833754	NA	-0.0513026	58	NA	182		695	Erythematous conditions	dermatologic	FinnGen: 1.50%, UKB: 0.40%, EstB: 3.10%
Coronary heart disease (CHD)	0.00752016	0.0113873	0.000233666	63	42	104		386	Vertiginous syndromes and other disorders of vestibular system	sense organs	FinnGen: 3.70%, UKB: 0.90%, EstB: 4.60%
Coronary heart disease (CHD)	-0.0206679	NA	0.00258006	122	NA	98		451	Phlebitis and thrombophlebitis	circulatory system	FinnGen: 1.20%, UKB: 0.50%, EstB: 2.30%
Coronary heart disease (CHD)	0.0132282	0.0181428	-0.0200223	45	28	156		495	Asthma	respiratory	FinnGen: 4.30%, UKB: 4.10%, EstB: 4.10%
Coronary heart disease (CHD)	-0.0108697	NA	-0.00028536	106	NA	128		473	Diseases of the larynx and vocal cords	respiratory	FinnGen: 1.60%, UKB: 0.30%, EstB: 1.40%
Coronary heart disease (CHD)	-6.80048e-05	-0.0115096	NA	88	86	NA		208	Benign neoplasm of colon	neoplasms	FinnGen: 1.30%, UKB: 2.30%, EstB: 0.30%
Coronary heart disease (CHD)	0.0243375	0	-0.000151735	20	69	126	FinnGen	803	Fracture of upper limb	injuries & poisonings	FinnGen: 2.80%, UKB: 1.10%, EstB: 2.30%
Coronary heart disease (CHD)	0.0150582	-0.0160351	0.0170328	40	92	58		366	Cataract	sense organs	FinnGen: 2.30%, UKB: 2.60%, EstB: 2.20%
Coronary heart disease (CHD)	0.00387971	NA	-0.0315685	78	NA	171		465	Acute upper respiratory infections of multiple or unspecified sites	respiratory	FinnGen: 1.50%, UKB: 0.30%, EstB: 52.20%
Coronary heart disease (CHD)	NA	0.00149897	-0.025913	NA	64	165		701	Other hypertrophic and atrophic conditions of skin	dermatologic	FinnGen: 0.50%, UKB: 0.70%, EstB: 1.10%
Coronary heart disease (CHD)	-0.00318326	NA	-0.0198048	92	NA	154		379	Other disorders of eye	sense organs	FinnGen: 2.00%, UKB: 0.40%, EstB: 1.50%
Coronary heart disease (CHD)	NA	-0.0113452	-0.00155718	NA	85	130		702	Degenerative skin conditions and other dermatoses	dermatologic	FinnGen: 0.90%, UKB: 0.70%, EstB: 1.30%
Coronary heart disease (CHD)	-0.00838168	NA	-0.0045596	105	NA	137		365	Glaucoma	sense organs	FinnGen: 1.20%, UKB: 0.60%, EstB: 2.00%
Coronary heart disease (CHD)	NA	-0.00880479	-0.00442126	NA	83	136		704	Diseases of hair and hair follicles	dermatologic	FinnGen: 0.70%, UKB: 0.80%, EstB: 2.10%
Coronary heart disease (CHD)	-0.00737244	-0.00690454	NA	102	82	NA		555	Inflammatory bowel disease and other gastroenteritis and colitis	digestive	FinnGen: 1.60%, UKB: 0.80%, EstB: 0.30%
Coronary heart disease (CHD)	NA	-0.000327439	-0.023508	NA	71	162		280	Iron deficiency anemias	hematopoietic	FinnGen: 0.60%, UKB: 0.90%, EstB: 3.90%
Coronary heart disease (CHD)	-0.0178889	0.0506507	0	118	9	114	UKB	278	Overweight, obesity and other hyperalimentation	endocrine/metabolic	FinnGen: 1.90%, UKB: 1.50%, EstB: 3.10%
Coronary heart disease (CHD)	-0.00455924	0.00519817	0.0146632	95	56	67		550	Abdominal hernia	digestive	FinnGen: 4.60%, UKB: 6.70%, EstB: 2.10%
Coronary heart disease (CHD)	-0.0169259	0.00663679	0.0273941	117	53	43		454	Varicose veins	circulatory system	FinnGen: 3.00%, UKB: 1.70%, EstB: 5.10%
Coronary heart disease (CHD)	0.0107258	-0.0213761	0.0148535	52	96	66		565	Anal and rectal conditions	digestive	FinnGen: 1.40%, UKB: 2.10%, EstB: 1.50%
Coronary heart disease (CHD)	0.000992168	0.0156336	-0.00757621	81	32	141		327	Sleep disorders	neurological	FinnGen: 3.80%, UKB: 0.80%, EstB: 5.70%
Coronary heart disease (CHD)	NA	-0.0320641	-0.00336739	NA	98	135		619	Noninflammatory female genital disorders	genitourinary	FinnGen: 0.60%, UKB: 1.50%, EstB: 6.30%
Coronary heart disease (CHD)	0.014663	0.000182933	-0.0031269	41	67	134		618	Genital prolapse	genitourinary	FinnGen: 1.70%, UKB: 1.70%, EstB: 1.70%
Coronary heart disease (CHD)	-0.00534874	0.00793606	0.00432579	98	48	94		628	Ovarian cyst	genitourinary	FinnGen: 2.40%, UKB: 0.80%, EstB: 2.10%
Coronary heart disease (CHD)	-0.0215899	NA	-0.0137687	123	NA	149		304	Adjustment reaction	mental disorders	FinnGen: 1.20%, UKB: 0.00%, EstB: 2.70%
Coronary heart disease (CHD)	0.0120491	0.00678686	-0.0355326	47	51	174		726	Peripheral enthesopathies and allied syndromes	musculoskeletal	FinnGen: 8.10%, UKB: 2.20%, EstB: 12.70%
Coronary heart disease (CHD)	-0.0165839	NA	-0.0296947	116	NA	170		389	Hearing loss	sense organs	FinnGen: 3.90%, UKB: 0.70%, EstB: 3.90%
Coronary heart disease (CHD)	-0.0155258	-0.0223205	NA	115	97	NA		174	Breast cancer	neoplasms	FinnGen: 1.80%, UKB: 2.10%, EstB: 0.50%
Coronary heart disease (CHD)	-0.0154174	NA	-0.0454433	114	NA	179		669	Complications of labor and delivery NEC	pregnancy complications	FinnGen: 3.10%, UKB: 0.40%, EstB: 1.50%
Coronary heart disease (CHD)	0.019447	-0.00170968	-0.0416797	33	73	177		835	Internal derangement of knee	injuries & poisonings	FinnGen: 5.60%, UKB: 2.20%, EstB: 3.50%
Coronary heart disease (CHD)	-0.00263885	0.00750175	-0.0110952	91	50	147		470	Septal Deviations/Turbinate Hypertrophy	respiratory	FinnGen: 1.50%, UKB: 0.70%, EstB: 3.60%
Coronary heart disease (CHD)	-0.0241532	-0.00526792	0.021323	125	78	53		574	Cholelithiasis and cholecystitis	digestive	FinnGen: 3.00%, UKB: 2.30%, EstB: 4.10%
Coronary heart disease (CHD)	-0.0552426	-0.0184619	0.0569967	133	95	12	EstB	218	Benign neoplasm of uterus	neoplasms	FinnGen: 3.40%, UKB: 1.70%, EstB: 8.10%
Coronary heart disease (CHD)	-0.149589	NA	-0.0448405	136	NA	178		650	Normal delivery	pregnancy complications	FinnGen: 7.40%, UKB: 0.20%, EstB: 4.40%
Coronary heart disease (CHD)	-0.031853	-0.0138626	0.0357816	128	89	33		455	Hemorrhoids	circulatory system	FinnGen: 2.80%, UKB: 3.20%, EstB: 5.60%
Coronary heart disease (CHD)	NA	-0.0470963	-0.0616762	NA	102	187		665	Obstetrical/birth trauma	pregnancy complications	FinnGen: 0.50%, UKB: 0.90%, EstB: 1.40%
Coronary heart disease (CHD)	-0.00757888	0.0131632	-0.0293863	103	33	169		614	Inflammatory diseases of female pelvic organs	genitourinary	FinnGen: 1.70%, UKB: 1.00%, EstB: 18.80%
Coronary heart disease (CHD)	0.0218609	-0.012283	-0.0568447	24	87	184		626	Disorders of menstruation and other abnormal bleeding from female genital tract	genitourinary	FinnGen: 5.40%, UKB: 2.80%, EstB: 12.00%
Coronary heart disease (CHD)	-0.0435645	0.0118308	-0.0252298	131	37	164		627	Menopausal and postmenopausal disorders	genitourinary	FinnGen: 2.20%, UKB: 1.70%, EstB: 12.50%
Coronary heart disease (CHD)	-0.0255432	0.00473871	-0.00197772	127	60	132		1009	Injury, NOS	other	FinnGen: 4.20%, UKB: 1.20%, EstB: 7.20%
Coronary heart disease (CHD)	0.00128855	0	-0.0647108	80	68	188		1010	Other tests	other	FinnGen: 5.50%, UKB: 1.70%, EstB: 9.20%
Coronary heart disease (CHD)	-0.0110615	-0.0104487	-0.021006	107	84	158		216	Benign neoplasm of skin	neoplasms	FinnGen: 1.80%, UKB: 1.20%, EstB: 7.60%
Coronary heart disease (CHD)	-0.00824971	-0.0149727	-0.0270661	104	91	166		622	Polyp of female genital organs	genitourinary	FinnGen: 1.80%, UKB: 1.70%, EstB: 2.70%
Coronary heart disease (CHD)	-0.0428229	-0.0488145	0	130	103	117		655	Known or suspected fetal abnormality affecting management of mother	pregnancy complications	FinnGen: 2.30%, UKB: 0.80%, EstB: 1.20%
Coronary heart disease (CHD)	-0.0234917	-0.00667655	-0.0285156	124	81	167		735	Acquired foot deformities	musculoskeletal	FinnGen: 2.50%, UKB: 1.40%, EstB: 3.00%
Coronary heart disease (CHD)	-0.0186163	-0.0335111	-0.0201119	120	99	157		600	Hyperplasia of prostate	genitourinary	FinnGen: 1.60%, UKB: 1.60%, EstB: 2.90%
Coronary heart disease (CHD)	-0.0498857	-0.0140194	-0.0722347	132	90	189		634	Miscarriage; stillbirth	pregnancy complications	FinnGen: 4.70%, UKB: 0.90%, EstB: 5.90%
Coronary heart disease (CHD)	-0.512237	-0.332493	-0.67768	137	104	190		intercept	Intercept	baseline	NA
Atrial fibrillation (AF)	0.84117	0.872146	0.967298	1	1	1	FinnGen, UKB, EstB	age	Age	baseline	NA
Atrial fibrillation (AF)	NA	NA	0.0720347	NA	NA	5	EstB	425	Cardiomyopathy	circulatory system	FinnGen: 0.50%, UKB: 0.20%, EstB: 2.40%
Atrial fibrillation (AF)	NA	0.0921858	NA	NA	3	NA	UKB	585	Renal failure	genitourinary	FinnGen: 0.40%, UKB: 1.70%, EstB: 0.20%
Atrial fibrillation (AF)	-0.341634	-0.391825	-0.378576	2	2	2	FinnGen, UKB, EstB	sex	Sex	baseline	NA
Atrial fibrillation (AF)	0.092321	NA	0.114552	4	NA	4	FinnGen, EstB	394	Rheumatic disease of the heart valves	circulatory system	FinnGen: 1.10%, UKB: 0.80%, EstB: 1.10%
Atrial fibrillation (AF)	NA	NA	0.0531126	NA	NA	12	EstB	241	Nontoxic nodular goiter	endocrine/metabolic	FinnGen: 0.70%, UKB: 0.20%, EstB: 2.80%
Atrial fibrillation (AF)	NA	0.0428924	NA	NA	8	NA	UKB	573	Other disorders of liver	digestive	FinnGen: 0.90%, UKB: 1.00%, EstB: 0.50%
Atrial fibrillation (AF)	NA	NA	0.0450526	NA	NA	20	EstB	1000	Burns	other	FinnGen: 0.40%, UKB: 0.10%, EstB: 1.40%
Atrial fibrillation (AF)	0.0578465	NA	0.0526141	5	NA	14	FinnGen, EstB	428	Congestive heart failure; nonhypertensive	circulatory system	FinnGen: 0.70%, UKB: 0.80%, EstB: 1.30%
Atrial fibrillation (AF)	NA	NA	0.0378779	NA	NA	24		690	Erythematosquamous dermatosis	dermatologic	FinnGen: 0.70%, UKB: 0.00%, EstB: 3.10%
Atrial fibrillation (AF)	NA	NA	0.0374504	NA	NA	25		819	Skull and face fracture and other intercranial injury	injuries & poisonings	FinnGen: 1.00%, UKB: 0.40%, EstB: 0.90%
Atrial fibrillation (AF)	0.0558116	0.0790862	0.0578328	6	4	10	FinnGen, UKB, EstB	411	Ischemic Heart Disease	circulatory system	FinnGen: 4.90%, UKB: 5.10%, EstB: 6.20%
Atrial fibrillation (AF)	0.0201458	NA	NA	20	NA	NA	FinnGen	293	Symptoms involving head and neck	mental disorders	FinnGen: 2.50%, UKB: 0.50%, EstB: 1.20%
Atrial fibrillation (AF)	NA	NA	0.0339308	NA	NA	28		420	Carditis	circulatory system	FinnGen: 0.30%, UKB: 0.30%, EstB: 1.70%
Atrial fibrillation (AF)	NA	NA	0.031186	NA	NA	30		352	Disorders of other cranial nerves	neurological	FinnGen: 0.80%, UKB: 0.20%, EstB: 1.90%
Atrial fibrillation (AF)	0.0198945	NA	NA	22	NA	NA		514	Abnormal findings examination of lungs	respiratory	FinnGen: 0.90%, UKB: 0.30%, EstB: 0.00%
Atrial fibrillation (AF)	NA	NA	0.0289665	NA	NA	33		703	Diseases of nail, NOS	dermatologic	FinnGen: 0.20%, UKB: 0.10%, EstB: 2.30%
Atrial fibrillation (AF)	NA	NA	0.0284427	NA	NA	34		180	Cervical cancer and dysplasia	neoplasms	FinnGen: 1.10%, UKB: 0.30%, EstB: 3.00%
Atrial fibrillation (AF)	0.0346139	NA	0.0417355	9	NA	22	FinnGen	764	Sciatica	symptoms	FinnGen: 2.10%, UKB: 0.40%, EstB: 3.60%
Atrial fibrillation (AF)	NA	0.0256063	NA	NA	20	NA	UKB	519	Other diseases of respiratory system, not elsewhere classified	respiratory	FinnGen: 0.20%, UKB: 1.30%, EstB: 0.80%
Atrial fibrillation (AF)	NA	NA	0.0248943	NA	NA	38		132	Infestation (lice, mites)	infectious diseases	FinnGen: 0.10%, UKB: 0.00%, EstB: 0.70%
Atrial fibrillation (AF)	NA	0.02472	NA	NA	22	NA		197	Chemotherapy	neoplasms	FinnGen: 0.10%, UKB: 2.10%, EstB: 0.20%
Atrial fibrillation (AF)	0.103539	0.0263866	0.268558	3	18	3	FinnGen, UKB, EstB	401	Hypertension	circulatory system	FinnGen: 7.40%, UKB: 10.60%, EstB: 22.80%
Atrial fibrillation (AF)	NA	NA	0.0248216	NA	NA	40		522	Diseases of pulp and periapical tissues	digestive	FinnGen: 0.50%, UKB: 0.30%, EstB: 2.50%
Atrial fibrillation (AF)	NA	NA	0.0220792	NA	NA	45		479	Other upper respiratory disease	respiratory	FinnGen: 0.60%, UKB: 0.50%, EstB: 1.30%
Atrial fibrillation (AF)	NA	0.0228995	NA	NA	26	NA		1019	Other ill-defined and unknown causes of morbidity and mortality	other	FinnGen: 0.40%, UKB: 2.90%, EstB: 0.00%
Atrial fibrillation (AF)	NA	0.0228232	NA	NA	27	NA		960	Poisoning by antibiotics	injuries & poisonings	FinnGen: 1.10%, UKB: 3.30%, EstB: 0.00%
Atrial fibrillation (AF)	0.0148035	NA	NA	36	NA	NA		199	Neoplasm of uncertain behavior	neoplasms	FinnGen: 1.20%, UKB: 0.20%, EstB: 0.40%
Atrial fibrillation (AF)	0.0199177	NA	0.0447835	21	NA	21		800	Fracture of lower limb	injuries & poisonings	FinnGen: 1.80%, UKB: 0.90%, EstB: 1.10%
Atrial fibrillation (AF)	NA	0.0206244	NA	NA	31	NA		789	Nausea and vomiting	symptoms	FinnGen: 0.40%, UKB: 1.80%, EstB: 0.40%
Atrial fibrillation (AF)	0.0195157	0.0282777	NA	25	12	NA	UKB	788	Syncope and collapse	symptoms	FinnGen: 1.20%, UKB: 1.20%, EstB: 0.70%
Atrial fibrillation (AF)	NA	NA	0.0159655	NA	NA	57		215	Other benign neoplasm of connective and other soft tissue	neoplasms	FinnGen: 0.30%, UKB: 0.20%, EstB: 1.80%
Atrial fibrillation (AF)	NA	NA	0.0151204	NA	NA	60		303	Psychogenic and somatoform disorders	mental disorders	FinnGen: 0.60%, UKB: 0.10%, EstB: 7.10%
Atrial fibrillation (AF)	0.0127297	NA	NA	44	NA	NA		720	Spinal stenosis	musculoskeletal	FinnGen: 1.50%, UKB: 0.60%, EstB: 0.80%
Atrial fibrillation (AF)	NA	NA	0.0145946	NA	NA	62		369	Infection of the eye	sense organs	FinnGen: 1.10%, UKB: 0.10%, EstB: 11.20%
Atrial fibrillation (AF)	NA	0.0471602	0.0204178	NA	7	50	UKB	681	Superficial cellulitis and abscess	dermatologic	FinnGen: 0.40%, UKB: 1.00%, EstB: 1.70%
Atrial fibrillation (AF)	NA	NA	0.0141626	NA	NA	63		242	Thyrotoxicosis with or without goiter	endocrine/metabolic	FinnGen: 0.70%, UKB: 0.30%, EstB: 1.50%
Atrial fibrillation (AF)	NA	NA	0.0128646	NA	NA	65		805	Fracture of vertebral column without mention of spinal cord injury	injuries & poisonings	FinnGen: 0.50%, UKB: 0.20%, EstB: 0.60%
Atrial fibrillation (AF)	0.0235846	0.0273502	0.0469279	15	17	17	FinnGen, UKB, EstB	495	Asthma	respiratory	FinnGen: 4.30%, UKB: 4.10%, EstB: 4.10%
Atrial fibrillation (AF)	0.00945905	NA	NA	50	NA	NA		781	Symptoms involving nervous and musculoskeletal systems	symptoms	FinnGen: 2.40%, UKB: 1.00%, EstB: 0.10%
Atrial fibrillation (AF)	NA	NA	0.00967011	NA	NA	70		592	Cystitis and urethritis	genitourinary	FinnGen: 0.70%, UKB: 0.40%, EstB: 12.30%
Atrial fibrillation (AF)	0.0465134	0.0577755	0.018309	7	5	53	FinnGen, UKB	278	Overweight, obesity and other hyperalimentation	endocrine/metabolic	FinnGen: 1.90%, UKB: 1.50%, EstB: 3.10%
Atrial fibrillation (AF)	NA	0.0111675	NA	NA	41	NA		532	Dysphagia	digestive	FinnGen: 0.50%, UKB: 0.90%, EstB: 0.20%
Atrial fibrillation (AF)	0.0197132	NA	0.022201	23	NA	44		714	Rheumatoid arthritis and other inflammatory polyarthropathies	musculoskeletal	FinnGen: 1.90%, UKB: 0.90%, EstB: 5.60%
Atrial fibrillation (AF)	NA	0.0102753	NA	NA	43	NA		790	Nonspecific findings on examination of blood	symptoms	FinnGen: 0.20%, UKB: 1.00%, EstB: 0.10%
Atrial fibrillation (AF)	NA	0.012262	0.062988	NA	40	6	EstB	706	Diseases of sebaceous glands	dermatologic	FinnGen: 0.70%, UKB: 1.20%, EstB: 3.90%
Atrial fibrillation (AF)	NA	0.00999208	NA	NA	44	NA		965	Poisoning by analgesics, antipyretics, and antirheumatics	injuries & poisonings	FinnGen: 0.00%, UKB: 1.30%, EstB: 0.00%
Atrial fibrillation (AF)	NA	NA	0.00710686	NA	NA	80		765	Cervical radiculitis	symptoms	FinnGen: 0.80%, UKB: 0.10%, EstB: 2.20%
Atrial fibrillation (AF)	NA	0.00830306	NA	NA	46	NA		558	Noninfectious gastroenteritis	digestive	FinnGen: 0.40%, UKB: 2.40%, EstB: 0.30%
Atrial fibrillation (AF)	NA	NA	0.0064519	NA	NA	82		333	Extrapyramidal disease and abnormal movement disorders	neurological	FinnGen: 0.50%, UKB: 0.10%, EstB: 1.20%
Atrial fibrillation (AF)	NA	NA	0.00600632	NA	NA	83		613	Other nonmalignant breast conditions	genitourinary	FinnGen: 0.40%, UKB: 0.20%, EstB: 3.90%
Atrial fibrillation (AF)	NA	NA	0.00572851	NA	NA	84		770	Myalgia and myositis unspecified	symptoms	FinnGen: 0.50%, UKB: 0.10%, EstB: 5.90%
Atrial fibrillation (AF)	NA	NA	0.00414521	NA	NA	87		915	Superficial injury without mention of infection	injuries & poisonings	FinnGen: 0.90%, UKB: 0.70%, EstB: 6.00%
Atrial fibrillation (AF)	NA	0.00708584	NA	NA	49	NA		318	Tobacco use disorder	mental disorders	FinnGen: 0.20%, UKB: 2.70%, EstB: 0.10%
Atrial fibrillation (AF)	NA	NA	0.00329866	NA	NA	88		110	Dermatophytosis / Dermatomycosis	infectious diseases	FinnGen: 0.30%, UKB: 0.00%, EstB: 11.90%
Atrial fibrillation (AF)	0.0230469	0.0223268	0.0464994	17	28	18	FinnGen, EstB	740	Osteoarthrosis	musculoskeletal	FinnGen: 7.90%, UKB: 4.30%, EstB: 13.00%
Atrial fibrillation (AF)	0.0237827	0.0274966	0.0214824	14	15	46	FinnGen, UKB	250	Diabetes mellitus	endocrine/metabolic	FinnGen: 4.30%, UKB: 3.10%, EstB: 4.10%
Atrial fibrillation (AF)	NA	NA	0.00226269	NA	NA	92		766	Neuralgia, neuritis, and radiculitis NOS	symptoms	FinnGen: 0.50%, UKB: 0.20%, EstB: 12.20%
Atrial fibrillation (AF)	NA	0.00514747	NA	NA	52	NA		850	Hemorrhage or hematoma complicating a procedure	injuries & poisonings	FinnGen: 1.00%, UKB: 0.80%, EstB: 0.10%
Atrial fibrillation (AF)	NA	NA	0.00141819	NA	NA	94		245	Thyroiditis	endocrine/metabolic	FinnGen: 0.20%, UKB: 0.00%, EstB: 3.20%
Atrial fibrillation (AF)	0.00350953	NA	NA	69	NA	NA		649	Other conditions or status of the mother complicating pregnancy, childbirth, or the puerperium	pregnancy complications	FinnGen: 1.90%, UKB: 0.10%, EstB: 0.30%
Atrial fibrillation (AF)	NA	NA	5.30577e-05	NA	NA	96		528	Diseases of the oral soft tissues, excluding lesions specific for gingiva and tongue	digestive	FinnGen: 0.80%, UKB: 0.50%, EstB: 0.80%
Atrial fibrillation (AF)	0.00336005	NA	NA	71	NA	NA		80	Postoperative infection	infectious diseases	FinnGen: 1.70%, UKB: 0.60%, EstB: 0.10%
Atrial fibrillation (AF)	NA	NA	2.70075e-07	NA	NA	99		840	Sprains and strains	injuries & poisonings	FinnGen: 1.00%, UKB: 0.10%, EstB: 1.30%
Atrial fibrillation (AF)	0.00275454	NA	NA	73	NA	NA		301	Personality disorders	mental disorders	FinnGen: 1.50%, UKB: 0.10%, EstB: 0.30%
Atrial fibrillation (AF)	0.0166575	0.0241158	0.0503482	32	23	16	EstB	564	Functional digestive disorders	digestive	FinnGen: 1.30%, UKB: 4.00%, EstB: 4.10%
Atrial fibrillation (AF)	NA	NA	6.01725e-08	NA	NA	101		586	Other disorders of the kidney and ureters	genitourinary	FinnGen: 0.20%, UKB: 0.60%, EstB: 1.30%
Atrial fibrillation (AF)	NA	0.0015527	NA	NA	57	NA		285	Other anemias	hematopoietic	FinnGen: 0.60%, UKB: 1.50%, EstB: 0.20%
Atrial fibrillation (AF)	NA	2.47763e-08	NA	NA	61	NA		561	Symptoms involving digestive system	digestive	FinnGen: 0.60%, UKB: 2.20%, EstB: 0.40%
Atrial fibrillation (AF)	0.0193263	NA	0.00825315	26	NA	73		464	Acute sinusitis	respiratory	FinnGen: 1.50%, UKB: 0.00%, EstB: 12.70%
Atrial fibrillation (AF)	0.0341005	0.0251067	0.0155881	10	21	59	FinnGen	317	Alcohol-related disorders	mental disorders	FinnGen: 2.40%, UKB: 1.80%, EstB: 1.60%
Atrial fibrillation (AF)	NA	0	NA	NA	62	NA		658	Maternal complication of pregnancy affecting fetus or newborn	pregnancy complications	NA
Atrial fibrillation (AF)	0.00679417	NA	0.0332946	60	NA	29		483	Acute bronchitis and bronchiolitis	respiratory	FinnGen: 0.70%, UKB: 0.00%, EstB: 18.20%
Atrial fibrillation (AF)	0.0195837	NA	0.00736446	24	NA	79		379	Other disorders of eye	sense organs	FinnGen: 2.00%, UKB: 0.40%, EstB: 1.50%
Atrial fibrillation (AF)	NA	NA	-2.50743e-06	NA	NA	115		54	Herpes simplex	infectious diseases	FinnGen: 0.30%, UKB: 0.00%, EstB: 2.30%
Atrial fibrillation (AF)	0.00664821	NA	0.0292323	61	NA	32		870	Open wounds of head; neck; and trunk	injuries & poisonings	FinnGen: 1.60%, UKB: 0.50%, EstB: 4.40%
Atrial fibrillation (AF)	NA	NA	-1.08956e-05	NA	NA	118		256	Ovarian dysfunction	endocrine/metabolic	FinnGen: 0.20%, UKB: 0.00%, EstB: 4.10%
Atrial fibrillation (AF)	NA	NA	-0.000166189	NA	NA	120		610	Benign mammary dysplasias	genitourinary	FinnGen: 0.70%, UKB: 0.40%, EstB: 5.40%
Atrial fibrillation (AF)	0.0133027	NA	0.0140134	42	NA	64		440	Atherosclerosis	circulatory system	FinnGen: 1.10%, UKB: 0.20%, EstB: 1.10%
Atrial fibrillation (AF)	NA	NA	-0.00081787	NA	NA	122		736	Other acquired deformities of limbs	musculoskeletal	FinnGen: 0.10%, UKB: 0.30%, EstB: 0.90%
Atrial fibrillation (AF)	NA	NA	-0.00149241	NA	NA	123		130	Spirochetal infection	infectious diseases	FinnGen: 0.20%, UKB: 0.00%, EstB: 1.60%
Atrial fibrillation (AF)	0	NA	0.0595769	84	NA	8	EstB	646	Other complications of pregnancy NEC	pregnancy complications	FinnGen: 1.40%, UKB: 0.40%, EstB: 1.70%
Atrial fibrillation (AF)	NA	NA	-0.00322296	NA	NA	124		741	Symptoms and disorders of the joints	musculoskeletal	FinnGen: 0.40%, UKB: 0.50%, EstB: 2.00%
Atrial fibrillation (AF)	NA	0	NA	NA	70	NA		195	Cancer, suspected or other	neoplasms	FinnGen: 0.30%, UKB: 2.70%, EstB: 0.30%
Atrial fibrillation (AF)	0.0157409	NA	0.00772651	34	NA	78		804	Fracture of hand or wrist	injuries & poisonings	FinnGen: 1.30%, UKB: 0.50%, EstB: 2.30%
Atrial fibrillation (AF)	NA	NA	-0.00425747	NA	NA	125		611	Abnormal findings on mammogram or breast exam	genitourinary	FinnGen: 0.70%, UKB: 0.20%, EstB: 1.70%
Atrial fibrillation (AF)	NA	NA	-0.00519074	NA	NA	126		134	Helminthiases	infectious diseases	FinnGen: 0.00%, UKB: 0.00%, EstB: 1.50%
Atrial fibrillation (AF)	NA	-2.5162e-05	NA	NA	71	NA		689	Disorder of skin and subcutaneous tissue NOS	dermatologic	FinnGen: 0.20%, UKB: 0.90%, EstB: 0.30%
Atrial fibrillation (AF)	NA	NA	-0.00523778	NA	NA	127		380	Disorders of external ear	sense organs	FinnGen: 0.70%, UKB: 0.20%, EstB: 9.40%
Atrial fibrillation (AF)	NA	NA	-0.00620655	NA	NA	128		372	Disorders of conjunctiva	sense organs	FinnGen: 0.30%, UKB: 0.10%, EstB: 1.40%
Atrial fibrillation (AF)	NA	NA	-0.00687289	NA	NA	129		497	Bronchitis	respiratory	FinnGen: 0.10%, UKB: 0.10%, EstB: 1.30%
Atrial fibrillation (AF)	NA	NA	-0.00781068	NA	NA	130		700	Corns and callosities	dermatologic	FinnGen: 0.20%, UKB: 0.00%, EstB: 0.90%
Atrial fibrillation (AF)	-0.000154967	NA	NA	95	NA	NA		185	Cancer of prostate	neoplasms	FinnGen: 0.70%, UKB: 0.60%, EstB: 0.20%
Atrial fibrillation (AF)	NA	NA	-0.00888764	NA	NA	131		733	Other disorders of bone and cartilage	musculoskeletal	FinnGen: 0.50%, UKB: 0.70%, EstB: 1.20%
Atrial fibrillation (AF)	0.0178265	0.00553735	NA	30	51	NA		174	Breast cancer	neoplasms	FinnGen: 1.80%, UKB: 2.10%, EstB: 0.50%
Atrial fibrillation (AF)	0.0191786	0.00851478	0.0508922	27	45	15	EstB	433	Cerebrovascular disease	circulatory system	FinnGen: 2.60%, UKB: 1.10%, EstB: 2.40%
Atrial fibrillation (AF)	0.0181766	0.0195191	0.0272982	28	33	35		686	Other local infections of skin and subcutaneous tissue	dermatologic	FinnGen: 2.50%, UKB: 0.70%, EstB: 7.80%
Atrial fibrillation (AF)	NA	NA	-0.0130765	NA	NA	136		524	Dentofacial anomalies, including malocclusion	digestive	FinnGen: 0.40%, UKB: 0.00%, EstB: 0.00%
Atrial fibrillation (AF)	NA	NA	-0.0134834	NA	NA	138		601	Inflammatory diseases of prostate	genitourinary	FinnGen: 0.50%, UKB: 0.30%, EstB: 3.00%
Atrial fibrillation (AF)	0.030248	0.0344094	0	11	10	106	FinnGen, UKB	418	Nonspecific chest pain	circulatory system	FinnGen: 4.80%, UKB: 4.80%, EstB: 2.00%
Atrial fibrillation (AF)	0.00425333	NA	0.0213807	67	NA	47		8	Intestinal infection	infectious diseases	FinnGen: 2.10%, UKB: 0.50%, EstB: 4.90%
Atrial fibrillation (AF)	NA	NA	-0.0150181	NA	NA	141		90	Sexually transmitted infections (not HIV or hepatitis)	infectious diseases	FinnGen: 0.20%, UKB: 0.00%, EstB: 6.30%
Atrial fibrillation (AF)	0.01461	0.0219372	0.024848	37	29	39		327	Sleep disorders	neurological	FinnGen: 3.80%, UKB: 0.80%, EstB: 5.70%
Atrial fibrillation (AF)	NA	NA	-0.0153326	NA	NA	142		743	Osteoporosis, osteopenia and pathological fracture	musculoskeletal	FinnGen: 0.40%, UKB: 1.30%, EstB: 1.40%
Atrial fibrillation (AF)	NA	-0.00617425	NA	NA	80	NA		228	Hemangioma and lymphangioma, any site	neoplasms	FinnGen: 0.20%, UKB: 0.20%, EstB: 0.50%
Atrial fibrillation (AF)	0.0100384	0.0276809	0.0185199	48	14	52	UKB	496	Chronic airway obstruction	respiratory	FinnGen: 1.30%, UKB: 1.50%, EstB: 3.80%
Atrial fibrillation (AF)	NA	NA	-0.0154294	NA	NA	143		289	Other diseases of blood and blood-forming organs	hematopoietic	FinnGen: 0.70%, UKB: 0.60%, EstB: 1.50%
Atrial fibrillation (AF)	-0.00145926	NA	NA	104	NA	NA		783	Fever of unknown origin	symptoms	FinnGen: 1.40%, UKB: 0.60%, EstB: 0.50%
Atrial fibrillation (AF)	0.00723877	0.024113	0.0394894	58	24	23		1010	Other tests	other	FinnGen: 5.50%, UKB: 1.70%, EstB: 9.20%
Atrial fibrillation (AF)	0.00821632	NA	0.00819473	53	NA	74		830	Dislocation	injuries & poisonings	FinnGen: 5.30%, UKB: 0.30%, EstB: 6.80%
Atrial fibrillation (AF)	NA	NA	-0.0167631	NA	NA	147		481	Influenza	respiratory	FinnGen: 0.20%, UKB: 0.00%, EstB: 1.50%
Atrial fibrillation (AF)	NA	-0.00914054	NA	NA	83	NA		374	Other disorders of eyelids	sense organs	FinnGen: 0.90%, UKB: 0.70%, EstB: 0.50%
Atrial fibrillation (AF)	0	NA	0.0347359	88	NA	27		78	Viral warts & HPV	infectious diseases	FinnGen: 1.00%, UKB: 0.10%, EstB: 2.30%
Atrial fibrillation (AF)	-0.00445529	NA	NA	108	NA	NA		773	Pain in limb	symptoms	FinnGen: 2.20%, UKB: 1.00%, EstB: 0.70%
Atrial fibrillation (AF)	NA	NA	-0.0179219	NA	NA	149		625	Pain and other symptoms associated with female genital organs	genitourinary	FinnGen: 0.10%, UKB: 0.40%, EstB: 1.30%
Atrial fibrillation (AF)	NA	NA	-0.0213256	NA	NA	153		913	Toxic effect of venom	injuries & poisonings	FinnGen: 0.10%, UKB: 0.00%, EstB: 1.70%
Atrial fibrillation (AF)	0.0162297	0.0204192	0.0201692	33	32	51		454	Varicose veins	circulatory system	FinnGen: 3.00%, UKB: 1.70%, EstB: 5.10%
Atrial fibrillation (AF)	NA	NA	-0.0216165	NA	NA	154		729	Other disorders of soft tissues	musculoskeletal	FinnGen: 1.20%, UKB: 0.90%, EstB: 5.70%
Atrial fibrillation (AF)	0.0421893	0	0.0292325	8	63	31	FinnGen	716	Other arthropathies	musculoskeletal	FinnGen: 3.20%, UKB: 5.80%, EstB: 8.90%
Atrial fibrillation (AF)	NA	-0.0120171	NA	NA	87	NA		674	Other complications of the puerperium NEC	pregnancy complications	FinnGen: 0.20%, UKB: 0.10%, EstB: 0.20%
Atrial fibrillation (AF)	NA	NA	-0.0218746	NA	NA	155		523	Gingival and periodontal diseases	digestive	FinnGen: 1.00%, UKB: 0.20%, EstB: 6.40%
Atrial fibrillation (AF)	-0.00622983	NA	NA	114	NA	NA		615	Endometriosis	genitourinary	FinnGen: 1.40%, UKB: 0.70%, EstB: 1.30%
Atrial fibrillation (AF)	0.00343673	NA	0.0147028	70	NA	61		451	Phlebitis and thrombophlebitis	circulatory system	FinnGen: 1.20%, UKB: 0.50%, EstB: 2.30%
Atrial fibrillation (AF)	0.00510271	NA	0.0109035	65	NA	68		871	Open wounds of extremities	injuries & poisonings	FinnGen: 1.70%, UKB: 0.70%, EstB: 7.80%
Atrial fibrillation (AF)	NA	NA	-0.0247164	NA	NA	158		656	Other perinatal conditions of fetus or newborn	pregnancy complications	FinnGen: 0.20%, UKB: 0.10%, EstB: 1.90%
Atrial fibrillation (AF)	NA	-0.012621	NA	NA	89	NA		596	Other disorders of bladder	genitourinary	FinnGen: 0.40%, UKB: 1.40%, EstB: 1.00%
Atrial fibrillation (AF)	NA	NA	-0.0254685	NA	NA	159		367	Disorders of refraction and accommodation; blindness and low vision	sense organs	FinnGen: 0.60%, UKB: 0.50%, EstB: 22.80%
Atrial fibrillation (AF)	0	NA	0.0243367	87	NA	41		638	Other high-risk pregnancy	pregnancy complications	FinnGen: 1.70%, UKB: 0.00%, EstB: 1.70%
Atrial fibrillation (AF)	-0.00775515	NA	NA	118	NA	NA		290	Delirium dementia and amnestic and other cognitive disorders	mental disorders	FinnGen: 0.70%, UKB: 0.30%, EstB: 0.40%
Atrial fibrillation (AF)	-0.0080607	NA	NA	119	NA	NA		364	Corneal opacity and other disorders of cornea	sense organs	FinnGen: 0.30%, UKB: 0.10%, EstB: 0.30%
Atrial fibrillation (AF)	NA	NA	-0.0317703	NA	NA	165		220	Benign neoplasm of ovary	neoplasms	FinnGen: 0.30%, UKB: 0.20%, EstB: 1.80%
Atrial fibrillation (AF)	-0.0103295	NA	NA	120	NA	NA		642	Hypertension complicating pregnancy, childbirth, and the puerperium	pregnancy complications	FinnGen: 1.30%, UKB: 0.20%, EstB: 0.50%
Atrial fibrillation (AF)	0.00869439	0.00267229	NA	52	53	NA		593	Hematuria	genitourinary	FinnGen: 1.00%, UKB: 2.20%, EstB: 0.30%
Atrial fibrillation (AF)	NA	NA	-0.0354346	NA	NA	167		761	Cervicalgia	symptoms	FinnGen: 0.50%, UKB: 0.30%, EstB: 5.60%
Atrial fibrillation (AF)	0.00776935	NA	0.00150866	54	NA	93		801	Fracture of ankle and foot	injuries & poisonings	FinnGen: 1.70%, UKB: 0.30%, EstB: 2.20%
Atrial fibrillation (AF)	0.00257949	NA	0.0127136	74	NA	66		345	Epilepsy, recurrent seizures, convulsions	neurological	FinnGen: 1.60%, UKB: 0.70%, EstB: 1.00%
Atrial fibrillation (AF)	-0.0127176	NA	NA	124	NA	NA		385	Other disorders of middle ear and mastoid	sense organs	FinnGen: 0.20%, UKB: 0.10%, EstB: 0.20%
Atrial fibrillation (AF)	0.0210096	NA	-0.0165573	19	NA	145	FinnGen	477	Epistaxis or throat hemorrhage	respiratory	FinnGen: 0.50%, UKB: 0.30%, EstB: 1.00%
Atrial fibrillation (AF)	NA	0.0313199	-0.0197587	NA	11	152	UKB	591	Urinary tract infection	genitourinary	FinnGen: 0.60%, UKB: 1.70%, EstB: 1.60%
Atrial fibrillation (AF)	-0.0129056	NA	NA	125	NA	NA		738	Other acquired musculoskeletal deformity	musculoskeletal	FinnGen: 0.70%, UKB: 0.30%, EstB: 0.70%
Atrial fibrillation (AF)	0.0115354	0.0107548	0.026866	45	42	36		628	Ovarian cyst	genitourinary	FinnGen: 2.40%, UKB: 0.80%, EstB: 2.10%
Atrial fibrillation (AF)	NA	0.00191891	0.00796746	NA	55	75		619	Noninflammatory female genital disorders	genitourinary	FinnGen: 0.60%, UKB: 1.50%, EstB: 6.30%
Atrial fibrillation (AF)	NA	NA	-0.0399472	NA	NA	173		382	Otalgia	sense organs	FinnGen: 0.10%, UKB: 0.00%, EstB: 2.30%
Atrial fibrillation (AF)	0	NA	0.0166859	86	NA	55		304	Adjustment reaction	mental disorders	FinnGen: 1.20%, UKB: 0.00%, EstB: 2.70%
Atrial fibrillation (AF)	-0.0131786	NA	NA	126	NA	NA		292	Neurological disorders	mental disorders	FinnGen: 1.10%, UKB: 0.80%, EstB: 0.20%
Atrial fibrillation (AF)	NA	NA	-0.0400239	NA	NA	174		947	Urticaria	dermatologic	FinnGen: 1.00%, UKB: 0.10%, EstB: 1.80%
Atrial fibrillation (AF)	0.000316972	NA	0.0126215	78	NA	67		590	Pyelonephritis	genitourinary	FinnGen: 1.10%, UKB: 0.20%, EstB: 4.00%
Atrial fibrillation (AF)	-0.00452036	NA	0.0373236	109	NA	26		474	Acute and chronic tonsillitis	respiratory	FinnGen: 1.80%, UKB: 0.30%, EstB: 16.50%
Atrial fibrillation (AF)	NA	NA	-0.0431618	NA	NA	178		737	Curvature of spine	musculoskeletal	FinnGen: 0.10%, UKB: 0.20%, EstB: 1.90%
Atrial fibrillation (AF)	NA	NA	-0.0498641	NA	NA	181		798	Malaise and fatigue	symptoms	FinnGen: 0.50%, UKB: 0.60%, EstB: 2.30%
Atrial fibrillation (AF)	NA	-0.0224556	NA	NA	102	NA		563	Constipation	digestive	FinnGen: 0.50%, UKB: 1.60%, EstB: 0.70%
Atrial fibrillation (AF)	-0.0193783	NA	NA	133	NA	NA		653	Problems associated with amniotic cavity and membranes	pregnancy complications	FinnGen: 1.20%, UKB: 0.30%, EstB: 0.40%
Atrial fibrillation (AF)	NA	NA	-0.054866	NA	NA	184		520	Disorders of tooth development	digestive	FinnGen: 0.40%, UKB: 0.20%, EstB: 0.80%
Atrial fibrillation (AF)	-0.0247969	NA	NA	135	NA	NA		295	Schizophrenia and other psychotic disorders	mental disorders	FinnGen: 2.00%, UKB: 0.20%, EstB: 0.60%
Atrial fibrillation (AF)	NA	NA	-0.0629533	NA	NA	187		521	Diseases of hard tissues of teeth	digestive	FinnGen: 0.60%, UKB: 0.40%, EstB: 0.20%
Atrial fibrillation (AF)	0.00297388	NA	0.00319563	72	NA	89		362	Other retinal disorders	sense organs	FinnGen: 1.10%, UKB: 0.50%, EstB: 2.90%
Atrial fibrillation (AF)	NA	NA	-0.068849	NA	NA	189		472	Chronic pharyngitis and nasopharyngitis	respiratory	FinnGen: 1.20%, UKB: 0.10%, EstB: 3.70%
Atrial fibrillation (AF)	NA	NA	-0.0767958	NA	NA	190		112	Candidiasis	infectious diseases	FinnGen: 0.20%, UKB: 0.20%, EstB: 11.80%
Atrial fibrillation (AF)	0	NA	0.00704849	80	NA	81		1001	Foreign body injury	other	FinnGen: 1.10%, UKB: 0.20%, EstB: 4.60%
Atrial fibrillation (AF)	NA	0.0281062	-0.0388568	NA	13	172	UKB	531	Peptic ulcer (excl. esophageal)	digestive	FinnGen: 0.60%, UKB: 1.00%, EstB: 5.00%
Atrial fibrillation (AF)	0.00175107	0.00815047	0.0626196	77	47	7	EstB	339	Other headache syndromes	neurological	FinnGen: 2.80%, UKB: 1.20%, EstB: 5.50%
Atrial fibrillation (AF)	0.00609056	NA	0	63	NA	113		742	Derangement of joint, non-traumatic	musculoskeletal	FinnGen: 1.30%, UKB: 0.50%, EstB: 1.10%
Atrial fibrillation (AF)	0.0233015	NA	-0.0465321	16	NA	180	FinnGen	368	Visual disturbances	sense organs	FinnGen: 1.10%, UKB: 0.50%, EstB: 1.60%
Atrial fibrillation (AF)	-0.00124205	0.0210543	0.0550463	101	30	11	EstB	480	Pneumonia	respiratory	FinnGen: 2.60%, UKB: 1.10%, EstB: 5.40%
Atrial fibrillation (AF)	0.0137735	-0.0103298	NA	40	85	NA		562	Diverticulosis and diverticulitis	digestive	FinnGen: 2.20%, UKB: 3.80%, EstB: 0.40%
Atrial fibrillation (AF)	0.0167622	NA	-0.036918	31	NA	169		300	Anxiety disorders	mental disorders	FinnGen: 3.20%, UKB: 0.90%, EstB: 9.50%
Atrial fibrillation (AF)	NA	0.0183549	-0.0181082	NA	35	150		280	Iron deficiency anemias	hematopoietic	FinnGen: 0.60%, UKB: 0.90%, EstB: 3.90%
Atrial fibrillation (AF)	0.00721591	0.0345001	-9.10608e-06	59	9	117	UKB	512	Other symptoms of respiratory system	respiratory	FinnGen: 4.50%, UKB: 1.40%, EstB: 2.20%
Atrial fibrillation (AF)	NA	-0.00692899	0.00882926	NA	81	71		665	Obstetrical/birth trauma	pregnancy complications	FinnGen: 0.50%, UKB: 0.90%, EstB: 1.40%
Atrial fibrillation (AF)	0.00726378	0.00677215	0.0206242	57	50	49		618	Genital prolapse	genitourinary	FinnGen: 1.70%, UKB: 1.70%, EstB: 1.70%
Atrial fibrillation (AF)	0.00553175	0	0.0529916	64	65	13	EstB	835	Internal derangement of knee	injuries & poisonings	FinnGen: 5.60%, UKB: 2.20%, EstB: 3.50%
Atrial fibrillation (AF)	0.0112245	-0.0122603	NA	46	88	NA		578	Gastrointestinal hemorrhage	digestive	FinnGen: 0.90%, UKB: 3.10%, EstB: 0.10%
Atrial fibrillation (AF)	0.0107835	NA	-0.0218804	47	NA	156		365	Glaucoma	sense organs	FinnGen: 1.20%, UKB: 0.60%, EstB: 2.00%
Atrial fibrillation (AF)	-0.0157078	0.0259198	0.058663	130	19	9	UKB, EstB	296	Mood disorders	mental disorders	FinnGen: 6.40%, UKB: 1.60%, EstB: 13.80%
Atrial fibrillation (AF)	-0.00106068	NA	0.00424716	100	NA	86		79	Viral infection	infectious diseases	FinnGen: 0.90%, UKB: 0.30%, EstB: 10.20%
Atrial fibrillation (AF)	0.0216498	0.014035	-0.0115325	18	37	134	FinnGen	785	Abdominal pain	symptoms	FinnGen: 11.30%, UKB: 6.00%, EstB: 12.80%
Atrial fibrillation (AF)	NA	0.0139846	-0.0235374	NA	38	157		244	Hypothyroidism	endocrine/metabolic	FinnGen: 1.00%, UKB: 2.00%, EstB: 4.20%
Atrial fibrillation (AF)	-0.0195981	NA	0.0228027	134	NA	42		371	Inflammation of the eye	sense organs	FinnGen: 1.80%, UKB: 0.40%, EstB: 3.90%
Atrial fibrillation (AF)	0.00762969	NA	-0.0195578	55	NA	151		817	Concussion	injuries & poisonings	FinnGen: 1.20%, UKB: 0.00%, EstB: 0.80%
Atrial fibrillation (AF)	0.0238977	-0.0126557	0.0171549	13	90	54	FinnGen	574	Cholelithiasis and cholecystitis	digestive	FinnGen: 3.00%, UKB: 2.30%, EstB: 4.10%
Atrial fibrillation (AF)	0.00225075	-4.15434e-05	NA	76	72	NA		555	Inflammatory bowel disease and other gastroenteritis and colitis	digestive	FinnGen: 1.60%, UKB: 0.80%, EstB: 0.30%
Atrial fibrillation (AF)	-0.00639869	NA	0.00790127	116	NA	77		916	Contusion	injuries & poisonings	FinnGen: 2.60%, UKB: 0.20%, EstB: 13.60%
Atrial fibrillation (AF)	-0.000161305	0.0138391	0.0260494	96	39	37		727	Other disorders of synovium, tendon, and bursa	musculoskeletal	FinnGen: 2.50%, UKB: 1.40%, EstB: 4.40%
Atrial fibrillation (AF)	0.0137503	NA	-0.0511507	41	NA	183		473	Diseases of the larynx and vocal cords	respiratory	FinnGen: 1.60%, UKB: 0.30%, EstB: 1.40%
Atrial fibrillation (AF)	0.010031	0.0274285	-0.0154747	49	16	144	UKB	735	Acquired foot deformities	musculoskeletal	FinnGen: 2.50%, UKB: 1.40%, EstB: 3.00%
Atrial fibrillation (AF)	-0.000984544	NA	0	99	NA	104		636	Early or threatened labor; hemorrhage in early pregnancy	pregnancy complications	FinnGen: 2.60%, UKB: 0.40%, EstB: 3.10%
Atrial fibrillation (AF)	0	-7.15222e-05	NA	82	73	NA		208	Benign neoplasm of colon	neoplasms	FinnGen: 1.30%, UKB: 2.30%, EstB: 0.30%
Atrial fibrillation (AF)	NA	-0.0119306	0.00288083	NA	86	91		701	Other hypertrophic and atrophic conditions of skin	dermatologic	FinnGen: 0.50%, UKB: 0.70%, EstB: 1.10%
Atrial fibrillation (AF)	-0.0035726	NA	4.5285e-05	107	NA	97		381	Otitis media and Eustachian tube disorders	sense organs	FinnGen: 0.80%, UKB: 0.30%, EstB: 7.20%
Atrial fibrillation (AF)	0.00465121	NA	-0.029941	66	NA	162		465	Acute upper respiratory infections of multiple or unspecified sites	respiratory	FinnGen: 1.50%, UKB: 0.30%, EstB: 52.20%
Atrial fibrillation (AF)	-0.000703821	0.0239038	0.0079214	98	25	76		386	Vertiginous syndromes and other disorders of vestibular system	sense organs	FinnGen: 3.70%, UKB: 0.90%, EstB: 4.60%
Atrial fibrillation (AF)	-0.0288268	NA	0.0107714	137	NA	69		540	Appendiceal conditions	digestive	FinnGen: 1.60%, UKB: 0.50%, EstB: 0.90%
Atrial fibrillation (AF)	0	NA	-0.0132879	91	NA	137		340	Migraine	neurological	FinnGen: 2.00%, UKB: 0.40%, EstB: 3.50%
Atrial fibrillation (AF)	0.00250577	NA	-0.0258811	75	NA	160		939	Atopic/contact dermatitis due to other or unspecified	dermatologic	FinnGen: 3.10%, UKB: 0.40%, EstB: 14.60%
Atrial fibrillation (AF)	-0.00510258	NA	0	112	NA	110		696	Psoriasis and related disorders	dermatologic	FinnGen: 1.30%, UKB: 0.40%, EstB: 3.50%
Atrial fibrillation (AF)	0.00650685	NA	-0.0451447	62	NA	179		695	Erythematous conditions	dermatologic	FinnGen: 1.50%, UKB: 0.40%, EstB: 3.10%
Atrial fibrillation (AF)	NA	0	-0.0166214	NA	69	146		214	Lipoma	neoplasms	FinnGen: 1.00%, UKB: 1.00%, EstB: 2.80%
Atrial fibrillation (AF)	NA	-0.0135367	0	NA	92	108		594	Urinary calculus	genitourinary	FinnGen: 0.90%, UKB: 1.00%, EstB: 2.50%
Atrial fibrillation (AF)	NA	-0.00480054	-0.0100947	NA	78	133		41	Bacterial infection NOS	infectious diseases	FinnGen: 0.80%, UKB: 1.40%, EstB: 2.30%
Atrial fibrillation (AF)	-0.000174009	NA	-0.0147068	97	NA	140		669	Complications of labor and delivery NEC	pregnancy complications	FinnGen: 3.10%, UKB: 0.40%, EstB: 1.50%
Atrial fibrillation (AF)	0.0247427	-0.00832008	0	12	82	112	FinnGen	470	Septal Deviations/Turbinate Hypertrophy	respiratory	FinnGen: 1.50%, UKB: 0.70%, EstB: 3.60%
Atrial fibrillation (AF)	-0.00144609	0.00725631	0.0212963	103	48	48		721	Spondylosis and allied disorders	musculoskeletal	FinnGen: 1.90%, UKB: 1.40%, EstB: 3.70%
Atrial fibrillation (AF)	0.0145704	0.0186076	-0.03134	38	34	164		1009	Injury, NOS	other	FinnGen: 4.20%, UKB: 1.20%, EstB: 7.20%
Atrial fibrillation (AF)	-0.00626344	NA	-1.25551e-05	115	NA	119		475	Chronic sinusitis	respiratory	FinnGen: 1.80%, UKB: 0.30%, EstB: 2.20%
Atrial fibrillation (AF)	-0.00233761	0.0543972	-0.000607738	106	6	121	UKB	306	Other mental disorder	mental disorders	FinnGen: 1.90%, UKB: 4.10%, EstB: 3.30%
Atrial fibrillation (AF)	NA	-0.0169775	0	NA	97	107		702	Degenerative skin conditions and other dermatoses	dermatologic	FinnGen: 0.90%, UKB: 0.70%, EstB: 1.30%
Atrial fibrillation (AF)	-0.000120684	0.00188355	0.0158889	94	56	58		565	Anal and rectal conditions	digestive	FinnGen: 1.40%, UKB: 2.10%, EstB: 1.50%
Atrial fibrillation (AF)	-0.0151927	0	NA	129	64	NA		172	Skin cancer	neoplasms	FinnGen: 1.00%, UKB: 1.30%, EstB: 0.70%
Atrial fibrillation (AF)	0.0179995	0	-0.0124179	29	68	135		803	Fracture of upper limb	injuries & poisonings	FinnGen: 2.80%, UKB: 1.10%, EstB: 2.30%
Atrial fibrillation (AF)	-0.0182574	NA	-4.27792e-06	131	NA	116		476	Allergic rhinitis	respiratory	FinnGen: 1.50%, UKB: 0.20%, EstB: 7.70%
Atrial fibrillation (AF)	0	0.0020612	1.36815e-07	85	54	100		455	Hemorrhoids	circulatory system	FinnGen: 2.80%, UKB: 3.20%, EstB: 5.60%
Atrial fibrillation (AF)	NA	-0.00417296	-0.0611952	NA	77	186		704	Diseases of hair and hair follicles	dermatologic	FinnGen: 0.70%, UKB: 0.80%, EstB: 2.10%
Atrial fibrillation (AF)	-0.00487722	NA	-0.0382997	111	NA	171		389	Hearing loss	sense organs	FinnGen: 3.90%, UKB: 0.70%, EstB: 3.90%
Atrial fibrillation (AF)	NA	-0.0100939	-0.040443	NA	84	176		529	Diseases and other conditions of the tongue	digestive	FinnGen: 0.20%, UKB: 0.10%, EstB: 0.20%
Atrial fibrillation (AF)	-0.00138783	NA	-0.0663427	102	NA	188		526	Diseases of the jaws	digestive	FinnGen: 1.30%, UKB: 0.10%, EstB: 2.30%
Atrial fibrillation (AF)	0.0151862	0.000955996	-0.0404439	35	59	177		627	Menopausal and postmenopausal disorders	genitourinary	FinnGen: 2.20%, UKB: 1.70%, EstB: 12.50%
Atrial fibrillation (AF)	0.0127366	-0.0195913	0.000126146	43	99	95		366	Cataract	sense organs	FinnGen: 2.30%, UKB: 2.60%, EstB: 2.20%
Atrial fibrillation (AF)	-0.0183376	-0.0022397	0.0461691	132	74	19	EstB	655	Known or suspected fetal abnormality affecting management of mother	pregnancy complications	FinnGen: 2.30%, UKB: 0.80%, EstB: 1.20%
Atrial fibrillation (AF)	-0.0112342	NA	-0.0401006	121	NA	175		745	Pain in joint	musculoskeletal	FinnGen: 3.40%, UKB: 1.20%, EstB: 7.90%
Atrial fibrillation (AF)	-0.0138256	0.0012361	0.00842283	127	58	72		726	Peripheral enthesopathies and allied syndromes	musculoskeletal	FinnGen: 8.10%, UKB: 2.20%, EstB: 12.70%
Atrial fibrillation (AF)	-0.0142966	-0.00312326	0.0227817	128	75	43		218	Benign neoplasm of uterus	neoplasms	FinnGen: 3.40%, UKB: 1.70%, EstB: 8.10%
Atrial fibrillation (AF)	-0.0398412	NA	-0.0313312	138	NA	163		650	Normal delivery	pregnancy complications	FinnGen: 7.40%, UKB: 0.20%, EstB: 4.40%
Atrial fibrillation (AF)	-0.0457833	0	0.0163505	139	66	56		760	Back pain	symptoms	FinnGen: 3.70%, UKB: 1.80%, EstB: 24.50%
Atrial fibrillation (AF)	-0.0274533	-0.0210419	NA	136	100	NA		624	Symptoms involving female genital tract	genitourinary	FinnGen: 1.50%, UKB: 1.00%, EstB: 1.20%
Atrial fibrillation (AF)	-0.0118834	0	0.00534744	123	67	85		722	Intervertebral disc disorders	musculoskeletal	FinnGen: 6.40%, UKB: 1.40%, EstB: 10.80%
Atrial fibrillation (AF)	0.00747229	-0.0159867	-0.00975194	56	94	132		622	Polyp of female genital organs	genitourinary	FinnGen: 1.80%, UKB: 1.70%, EstB: 2.70%
Atrial fibrillation (AF)	-2.04214e-05	0.0159392	-0.0569169	93	36	185		599	Other symptoms/disorders or the urinary system	genitourinary	FinnGen: 3.30%, UKB: 3.70%, EstB: 1.80%
Atrial fibrillation (AF)	-6.17117e-07	0.000802911	-0.0175228	92	60	148		550	Abdominal hernia	digestive	FinnGen: 4.60%, UKB: 6.70%, EstB: 2.10%
Atrial fibrillation (AF)	0	-0.012698	8.31537e-07	89	91	98		535	Gastritis and duodenitis	digestive	FinnGen: 1.80%, UKB: 4.20%, EstB: 8.90%
Atrial fibrillation (AF)	0.0143711	-0.0167071	-0.0274293	39	95	161		351	Other peripheral nerve disorders	neurological	FinnGen: 4.10%, UKB: 1.80%, EstB: 5.50%
Atrial fibrillation (AF)	0.00374636	-0.00571208	-0.0355884	68	79	168		216	Benign neoplasm of skin	neoplasms	FinnGen: 1.80%, UKB: 1.20%, EstB: 7.60%
Atrial fibrillation (AF)	0.00891685	-0.019477	-0.0380101	51	98	170		626	Disorders of menstruation and other abnormal bleeding from female genital tract	genitourinary	FinnGen: 5.40%, UKB: 2.80%, EstB: 12.00%
Atrial fibrillation (AF)	-0.0117083	-0.0671959	0.00291411	122	103	90		634	Miscarriage; stillbirth	pregnancy complications	FinnGen: 4.70%, UKB: 0.90%, EstB: 5.90%
Atrial fibrillation (AF)	-0.00478703	-0.00337019	-0.0329075	110	76	166		614	Inflammatory diseases of female pelvic organs	genitourinary	FinnGen: 1.70%, UKB: 1.00%, EstB: 18.80%
Atrial fibrillation (AF)	-0.00176143	-0.0222586	-0.0137686	105	101	139		600	Hyperplasia of prostate	genitourinary	FinnGen: 1.60%, UKB: 1.60%, EstB: 2.90%
Atrial fibrillation (AF)	-0.00586873	-0.0144937	-0.0503366	113	93	182		530	Diseases of esophagus	digestive	FinnGen: 3.70%, UKB: 5.40%, EstB: 8.40%
Atrial fibrillation (AF)	-0.00694647	-0.0168115	-0.0771901	117	96	191		272	Disorders of lipoid metabolism	endocrine/metabolic	FinnGen: 2.60%, UKB: 4.80%, EstB: 5.80%
Atrial fibrillation (AF)	-0.467893	-0.454092	-0.741011	140	104	192		intercept	Intercept	baseline	NA
Gout	-0.587448	-0.953721	-0.483218	1	1	1	FinnGen, UKB, EstB	sex	Sex	baseline	NA
Gout	0.497979	0.525495	0.419132	2	2	2	FinnGen, UKB, EstB	age	Age	baseline	NA
Gout	0.224314	0.106333	0.386414	3	4	3	FinnGen, UKB, EstB	401	Hypertension	circulatory system	FinnGen: 7.40%, UKB: 10.60%, EstB: 22.80%
Gout	0.0803597	0.0764594	0.139714	7	6	4	FinnGen, UKB, EstB	278	Overweight, obesity and other hyperalimentation	endocrine/metabolic	FinnGen: 1.90%, UKB: 1.50%, EstB: 3.10%
Gout	0.075352	0.0817018	0.0863457	11	5	5	FinnGen, UKB, EstB	250	Diabetes mellitus	endocrine/metabolic	FinnGen: 4.30%, UKB: 3.10%, EstB: 4.10%
Gout	0.0678849	NA	0.0660396	13	NA	6	FinnGen, EstB	801	Fracture of ankle and foot	injuries & poisonings	FinnGen: 1.70%, UKB: 0.30%, EstB: 2.20%
Gout	NA	NA	0.0640597	NA	NA	7	EstB	947	Urticaria	dermatologic	FinnGen: 1.00%, UKB: 0.10%, EstB: 1.80%
Gout	0.0708779	NA	0.0591768	12	NA	8	FinnGen, EstB	428	Congestive heart failure; nonhypertensive	circulatory system	FinnGen: 0.70%, UKB: 0.80%, EstB: 1.30%
Gout	NA	-0.0231639	0.0569603	NA	91	9	EstB	704	Diseases of hair and hair follicles	dermatologic	FinnGen: 0.70%, UKB: 0.80%, EstB: 2.10%
Gout	-0.0250437	0.074288	0.0495841	120	7	10	UKB, EstB	716	Other arthropathies	musculoskeletal	FinnGen: 3.20%, UKB: 5.80%, EstB: 8.90%
Gout	NA	0	0.0495261	NA	72	11	EstB	701	Other hypertrophic and atrophic conditions of skin	dermatologic	FinnGen: 0.50%, UKB: 0.70%, EstB: 1.10%
Gout	-0.00401707	NA	0.0494199	94	NA	12	EstB	714	Rheumatoid arthritis and other inflammatory polyarthropathies	musculoskeletal	FinnGen: 1.90%, UKB: 0.90%, EstB: 5.60%
Gout	-0.00191342	-0.0497389	0.0480196	90	105	13	EstB	574	Cholelithiasis and cholecystitis	digestive	FinnGen: 3.00%, UKB: 2.30%, EstB: 4.10%
Gout	0.00356895	0.00538426	0.0474975	66	61	14	EstB	727	Other disorders of synovium, tendon, and bursa	musculoskeletal	FinnGen: 2.50%, UKB: 1.40%, EstB: 4.40%
Gout	0.000453959	-0.00731751	0.045919	69	82	15	EstB	835	Internal derangement of knee	injuries & poisonings	FinnGen: 5.60%, UKB: 2.20%, EstB: 3.50%
Gout	0.0541981	0.0020736	0.0454521	22	68	16	EstB	495	Asthma	respiratory	FinnGen: 4.30%, UKB: 4.10%, EstB: 4.10%
Gout	NA	0.0026069	0.044711	NA	66	17	EstB	531	Peptic ulcer (excl. esophageal)	digestive	FinnGen: 0.60%, UKB: 1.00%, EstB: 5.00%
Gout	0.0628058	0.00377795	0.0441327	17	65	18	FinnGen, EstB	686	Other local infections of skin and subcutaneous tissue	dermatologic	FinnGen: 2.50%, UKB: 0.70%, EstB: 7.80%
Gout	-0.011255	0.0259957	0.0424721	107	27	19	EstB	760	Back pain	symptoms	FinnGen: 3.70%, UKB: 1.80%, EstB: 24.50%
Gout	-0.0284361	NA	0.0421928	122	NA	20	EstB	381	Otitis media and Eustachian tube disorders	sense organs	FinnGen: 0.80%, UKB: 0.30%, EstB: 7.20%
Gout	NA	NA	0.0410185	NA	NA	21		256	Ovarian dysfunction	endocrine/metabolic	FinnGen: 0.20%, UKB: 0.00%, EstB: 4.10%
Gout	-0.00114356	NA	0.0365233	87	NA	22		764	Sciatica	symptoms	FinnGen: 2.10%, UKB: 0.40%, EstB: 3.60%
Gout	0.0463685	0.00383936	0.0363041	28	64	23		411	Ischemic Heart Disease	circulatory system	FinnGen: 4.90%, UKB: 5.10%, EstB: 6.20%
Gout	0.00735459	-0.0032292	0.0344969	60	78	24		496	Chronic airway obstruction	respiratory	FinnGen: 1.30%, UKB: 1.50%, EstB: 3.80%
Gout	-0.0167855	NA	0.034215	115	NA	25		636	Early or threatened labor; hemorrhage in early pregnancy	pregnancy complications	FinnGen: 2.60%, UKB: 0.40%, EstB: 3.10%
Gout	NA	NA	0.0328641	NA	NA	26		761	Cervicalgia	symptoms	FinnGen: 0.50%, UKB: 0.30%, EstB: 5.60%
Gout	NA	NA	0.032617	NA	NA	27		134	Helminthiases	infectious diseases	FinnGen: 0.00%, UKB: 0.00%, EstB: 1.50%
Gout	NA	NA	0.0324625	NA	NA	28		586	Other disorders of the kidney and ureters	genitourinary	FinnGen: 0.20%, UKB: 0.60%, EstB: 1.30%
Gout	NA	NA	0.032284	NA	NA	29		700	Corns and callosities	dermatologic	FinnGen: 0.20%, UKB: 0.00%, EstB: 0.90%
Gout	0.0758183	NA	0.0316895	10	NA	30	FinnGen	590	Pyelonephritis	genitourinary	FinnGen: 1.10%, UKB: 0.20%, EstB: 4.00%
Gout	0.0140779	-0.0379312	0.0314465	52	99	31		628	Ovarian cyst	genitourinary	FinnGen: 2.40%, UKB: 0.80%, EstB: 2.10%
Gout	NA	NA	0.0301677	NA	NA	32		497	Bronchitis	respiratory	FinnGen: 0.10%, UKB: 0.10%, EstB: 1.30%
Gout	0.0517255	NA	0.0301141	25	NA	33		830	Dislocation	injuries & poisonings	FinnGen: 5.30%, UKB: 0.30%, EstB: 6.80%
Gout	0.00908516	0.0214194	0.0300949	56	36	34		535	Gastritis and duodenitis	digestive	FinnGen: 1.80%, UKB: 4.20%, EstB: 8.90%
Gout	-0.00862358	NA	0.0297797	102	NA	35		540	Appendiceal conditions	digestive	FinnGen: 1.60%, UKB: 0.50%, EstB: 0.90%
Gout	-0.00289715	0.0234077	0.0286526	93	32	36		726	Peripheral enthesopathies and allied syndromes	musculoskeletal	FinnGen: 8.10%, UKB: 2.20%, EstB: 12.70%
Gout	3.24997e-06	NA	0.0285328	71	NA	37		817	Concussion	injuries & poisonings	FinnGen: 1.20%, UKB: 0.00%, EstB: 0.80%
Gout	NA	NA	0.0283855	NA	NA	38		241	Nontoxic nodular goiter	endocrine/metabolic	FinnGen: 0.70%, UKB: 0.20%, EstB: 2.80%
Gout	0.0531092	0.0324558	0.0283293	23	18	39	UKB	351	Other peripheral nerve disorders	neurological	FinnGen: 4.10%, UKB: 1.80%, EstB: 5.50%
Gout	0.0785437	NA	0.0281096	8	NA	40	FinnGen	696	Psoriasis and related disorders	dermatologic	FinnGen: 1.30%, UKB: 0.40%, EstB: 3.50%
Gout	0.0650922	0.0237988	0.0279092	14	31	41	FinnGen	317	Alcohol-related disorders	mental disorders	FinnGen: 2.40%, UKB: 1.80%, EstB: 1.60%
Gout	NA	NA	0.0278149	NA	NA	42		798	Malaise and fatigue	symptoms	FinnGen: 0.50%, UKB: 0.60%, EstB: 2.30%
Gout	NA	0.00529181	0.0277596	NA	62	43		591	Urinary tract infection	genitourinary	FinnGen: 0.60%, UKB: 1.70%, EstB: 1.60%
Gout	NA	-0.0342534	0.0275918	NA	97	44		223	Benign neoplasm of kidney and other urinary organs	neoplasms	FinnGen: 0.10%, UKB: 0.00%, EstB: 0.10%
Gout	-0.0016673	NA	0.0271476	89	NA	45		79	Viral infection	infectious diseases	FinnGen: 0.90%, UKB: 0.30%, EstB: 10.20%
Gout	0.0476335	NA	0.0258284	27	NA	46		483	Acute bronchitis and bronchiolitis	respiratory	FinnGen: 0.70%, UKB: 0.00%, EstB: 18.20%
Gout	-0.00740022	-0.0182	0.02527	100	90	47		470	Septal Deviations/Turbinate Hypertrophy	respiratory	FinnGen: 1.50%, UKB: 0.70%, EstB: 3.60%
Gout	-0.0390574	0.0109436	0.0246918	124	50	48		618	Genital prolapse	genitourinary	FinnGen: 1.70%, UKB: 1.70%, EstB: 1.70%
Gout	NA	NA	0.0241232	NA	NA	49		289	Other diseases of blood and blood-forming organs	hematopoietic	FinnGen: 0.70%, UKB: 0.60%, EstB: 1.50%
Gout	NA	NA	0.0240996	NA	NA	50		613	Other nonmalignant breast conditions	genitourinary	FinnGen: 0.40%, UKB: 0.20%, EstB: 3.90%
Gout	0.0171616	NA	0.0239017	46	NA	51		394	Rheumatic disease of the heart valves	circulatory system	FinnGen: 1.10%, UKB: 0.80%, EstB: 1.10%
Gout	NA	NA	0.0216161	NA	NA	52		647	Infectious and parasitic complications affecting pregnancy	pregnancy complications	FinnGen: 0.40%, UKB: 0.10%, EstB: 0.90%
Gout	-0.047536	0.00558725	0.0207397	128	59	53		386	Vertiginous syndromes and other disorders of vestibular system	sense organs	FinnGen: 3.70%, UKB: 0.90%, EstB: 4.60%
Gout	0.0193814	NA	0.0205046	45	NA	54		451	Phlebitis and thrombophlebitis	circulatory system	FinnGen: 1.20%, UKB: 0.50%, EstB: 2.30%
Gout	NA	NA	0.019852	NA	NA	55		367	Disorders of refraction and accommodation; blindness and low vision	sense organs	FinnGen: 0.60%, UKB: 0.50%, EstB: 22.80%
Gout	NA	NA	0.0197167	NA	NA	56		523	Gingival and periodontal diseases	digestive	FinnGen: 1.00%, UKB: 0.20%, EstB: 6.40%
Gout	NA	-0.0468492	0.0195588	NA	104	57		41	Bacterial infection NOS	infectious diseases	FinnGen: 0.80%, UKB: 1.40%, EstB: 2.30%
Gout	-0.00474688	-0.0125171	0.0190907	96	85	58		735	Acquired foot deformities	musculoskeletal	FinnGen: 2.50%, UKB: 1.40%, EstB: 3.00%
Gout	1.70627e-06	0.00772759	0.0172479	72	55	59		433	Cerebrovascular disease	circulatory system	FinnGen: 2.60%, UKB: 1.10%, EstB: 2.40%
Gout	-0.0514671	-0.00301522	0.0163407	130	77	60		626	Disorders of menstruation and other abnormal bleeding from female genital tract	genitourinary	FinnGen: 5.40%, UKB: 2.80%, EstB: 12.00%
Gout	NA	NA	0.0151726	NA	NA	61		913	Toxic effect of venom	injuries & poisonings	FinnGen: 0.10%, UKB: 0.00%, EstB: 1.70%
Gout	NA	0.0324273	0.0147385	NA	19	62	UKB	594	Urinary calculus	genitourinary	FinnGen: 0.90%, UKB: 1.00%, EstB: 2.50%
Gout	0.0572336	0.0259667	0.0139086	21	28	63		327	Sleep disorders	neurological	FinnGen: 3.80%, UKB: 0.80%, EstB: 5.70%
Gout	0.0334642	0.0221865	0.0129465	37	34	64		564	Functional digestive disorders	digestive	FinnGen: 1.30%, UKB: 4.00%, EstB: 4.10%
Gout	NA	NA	0.0129358	NA	NA	65		220	Benign neoplasm of ovary	neoplasms	FinnGen: 0.30%, UKB: 0.20%, EstB: 1.80%
Gout	NA	NA	0.0113322	NA	NA	66		215	Other benign neoplasm of connective and other soft tissue	neoplasms	FinnGen: 0.30%, UKB: 0.20%, EstB: 1.80%
Gout	-0.0235268	0.00437347	0.0112929	118	63	67		627	Menopausal and postmenopausal disorders	genitourinary	FinnGen: 2.20%, UKB: 1.70%, EstB: 12.50%
Gout	0.0408756	NA	0.0112579	32	NA	68		473	Diseases of the larynx and vocal cords	respiratory	FinnGen: 1.60%, UKB: 0.30%, EstB: 1.40%
Gout	NA	NA	0.0108282	NA	NA	69		132	Infestation (lice, mites)	infectious diseases	FinnGen: 0.10%, UKB: 0.00%, EstB: 0.70%
Gout	-0.0303884	NA	0.0102618	123	NA	70		916	Contusion	injuries & poisonings	FinnGen: 2.60%, UKB: 0.20%, EstB: 13.60%
Gout	NA	NA	0.0102092	NA	NA	71		741	Symptoms and disorders of the joints	musculoskeletal	FinnGen: 0.40%, UKB: 0.50%, EstB: 2.00%
Gout	NA	NA	0.00999471	NA	NA	72		729	Other disorders of soft tissues	musculoskeletal	FinnGen: 1.20%, UKB: 0.90%, EstB: 5.70%
Gout	0.020568	-0.00189247	0.00995079	43	76	73		565	Anal and rectal conditions	digestive	FinnGen: 1.40%, UKB: 2.10%, EstB: 1.50%
Gout	0.000974712	NA	0.00945591	68	NA	74		8	Intestinal infection	infectious diseases	FinnGen: 2.10%, UKB: 0.50%, EstB: 4.90%
Gout	0.000420495	0.0211239	0.00935434	70	37	75		721	Spondylosis and allied disorders	musculoskeletal	FinnGen: 1.90%, UKB: 1.40%, EstB: 3.70%
Gout	NA	NA	0.00906012	NA	NA	76		110	Dermatophytosis / Dermatomycosis	infectious diseases	FinnGen: 0.30%, UKB: 0.00%, EstB: 11.90%
Gout	0.015721	NA	0.0080351	48	NA	77		745	Pain in joint	musculoskeletal	FinnGen: 3.40%, UKB: 1.20%, EstB: 7.90%
Gout	NA	NA	0.00802891	NA	NA	78		528	Diseases of the oral soft tissues, excluding lesions specific for gingiva and tongue	digestive	FinnGen: 0.80%, UKB: 0.50%, EstB: 0.80%
Gout	0.0459618	0.025467	0.00767834	29	30	79		722	Intervertebral disc disorders	musculoskeletal	FinnGen: 6.40%, UKB: 1.40%, EstB: 10.80%
Gout	NA	0.0286416	0.0073822	NA	24	80		244	Hypothyroidism	endocrine/metabolic	FinnGen: 1.00%, UKB: 2.00%, EstB: 4.20%
Gout	-0.000252915	NA	0.00687382	84	NA	81		526	Diseases of the jaws	digestive	FinnGen: 1.30%, UKB: 0.10%, EstB: 2.30%
Gout	-0.00835127	NA	0.00657182	101	NA	82		804	Fracture of hand or wrist	injuries & poisonings	FinnGen: 1.30%, UKB: 0.50%, EstB: 2.30%
Gout	NA	NA	0.00634013	NA	NA	83		370	Keratitis	sense organs	FinnGen: 0.90%, UKB: 0.00%, EstB: 1.20%
Gout	0.0159472	-0.00187963	0.00624195	47	75	84		480	Pneumonia	respiratory	FinnGen: 2.60%, UKB: 1.10%, EstB: 5.40%
Gout	-0.0451959	NA	0.00602771	126	NA	85		871	Open wounds of extremities	injuries & poisonings	FinnGen: 1.70%, UKB: 0.70%, EstB: 7.80%
Gout	NA	NA	0.00572684	NA	NA	86		766	Neuralgia, neuritis, and radiculitis NOS	symptoms	FinnGen: 0.50%, UKB: 0.20%, EstB: 12.20%
Gout	0.00560844	NA	0.00553416	64	NA	87		362	Other retinal disorders	sense organs	FinnGen: 1.10%, UKB: 0.50%, EstB: 2.90%
Gout	0.00735512	-0.0267033	0.00547013	59	94	88		614	Inflammatory diseases of female pelvic organs	genitourinary	FinnGen: 1.70%, UKB: 1.00%, EstB: 18.80%
Gout	-0.00974486	-0.0356331	0.00534262	104	98	89		454	Varicose veins	circulatory system	FinnGen: 3.00%, UKB: 1.70%, EstB: 5.10%
Gout	NA	NA	0.00492301	NA	NA	90		245	Thyroiditis	endocrine/metabolic	FinnGen: 0.20%, UKB: 0.00%, EstB: 3.20%
Gout	NA	NA	0.00446659	NA	NA	91		765	Cervical radiculitis	symptoms	FinnGen: 0.80%, UKB: 0.10%, EstB: 2.20%
Gout	0.0492627	NA	0.00434584	26	NA	92		477	Epistaxis or throat hemorrhage	respiratory	FinnGen: 0.50%, UKB: 0.30%, EstB: 1.00%
Gout	NA	NA	0.00313918	NA	NA	93		1000	Burns	other	FinnGen: 0.40%, UKB: 0.10%, EstB: 1.40%
Gout	NA	NA	0.00305799	NA	NA	94		54	Herpes simplex	infectious diseases	FinnGen: 0.30%, UKB: 0.00%, EstB: 2.30%
Gout	NA	0.0431525	0.00286529	NA	11	95	UKB	681	Superficial cellulitis and abscess	dermatologic	FinnGen: 0.40%, UKB: 1.00%, EstB: 1.70%
Gout	0.0585844	0.0186374	0.00263448	20	41	96	FinnGen	306	Other mental disorder	mental disorders	FinnGen: 1.90%, UKB: 4.10%, EstB: 3.30%
Gout	NA	NA	0.00242216	NA	NA	97		479	Other upper respiratory disease	respiratory	FinnGen: 0.60%, UKB: 0.50%, EstB: 1.30%
Gout	NA	NA	0.00204349	NA	NA	98		240	Simple and unspecified goiter	endocrine/metabolic	FinnGen: 0.30%, UKB: 0.10%, EstB: 2.90%
Gout	NA	NA	0.0015608	NA	NA	99		733	Other disorders of bone and cartilage	musculoskeletal	FinnGen: 0.50%, UKB: 0.70%, EstB: 1.20%
Gout	-0.00406141	NA	0.000701285	95	NA	100		372	Disorders of conjunctiva	sense organs	FinnGen: 0.30%, UKB: 0.10%, EstB: 1.40%
Gout	-0.0133258	NA	0.00062431	110	NA	101		939	Atopic/contact dermatitis due to other or unspecified	dermatologic	FinnGen: 3.10%, UKB: 0.40%, EstB: 14.60%
Gout	NA	0.0311776	0.00014526	NA	21	102		242	Thyrotoxicosis with or without goiter	endocrine/metabolic	FinnGen: 0.70%, UKB: 0.30%, EstB: 1.50%
Gout	0.0349908	NA	0	36	NA	103		695	Erythematous conditions	dermatologic	FinnGen: 1.50%, UKB: 0.40%, EstB: 3.10%
Gout	NA	-0.0383908	0	NA	100	104		214	Lipoma	neoplasms	FinnGen: 1.00%, UKB: 1.00%, EstB: 2.80%
Gout	0.0781147	0.034935	0	9	14	108	FinnGen, UKB	740	Osteoarthrosis	musculoskeletal	FinnGen: 7.90%, UKB: 4.30%, EstB: 13.00%
Gout	0.006734	NA	-0.000619776	61	NA	109		475	Chronic sinusitis	respiratory	FinnGen: 1.80%, UKB: 0.30%, EstB: 2.20%
Gout	NA	NA	-0.000876834	NA	NA	110		736	Other acquired deformities of limbs	musculoskeletal	FinnGen: 0.10%, UKB: 0.30%, EstB: 0.90%
Gout	0	NA	-0.00106889	73	NA	111		304	Adjustment reaction	mental disorders	FinnGen: 1.20%, UKB: 0.00%, EstB: 2.70%
Gout	NA	NA	-0.00125609	NA	NA	112		353	Nerve root and plexus disorders	neurological	FinnGen: 0.60%, UKB: 0.10%, EstB: 2.80%
Gout	-0.00662357	NA	-0.00155122	99	NA	113		800	Fracture of lower limb	injuries & poisonings	FinnGen: 1.80%, UKB: 0.90%, EstB: 1.10%
Gout	NA	NA	-0.00182797	NA	NA	114		277	Other disorders of metabolism	endocrine/metabolic	FinnGen: 0.10%, UKB: 0.20%, EstB: 0.30%
Gout	0.0383312	-0.00487854	-0.0019881	33	80	115		599	Other symptoms/disorders or the urinary system	genitourinary	FinnGen: 3.30%, UKB: 3.70%, EstB: 1.80%
Gout	0.0444007	0.0102918	-0.00426373	31	51	116		1009	Injury, NOS	other	FinnGen: 4.20%, UKB: 1.20%, EstB: 7.20%
Gout	0.00974387	0.0184513	-0.00477256	55	42	117		785	Abdominal pain	symptoms	FinnGen: 11.30%, UKB: 6.00%, EstB: 12.80%
Gout	0.124724	-0.000251599	-0.00488187	4	73	118	FinnGen	634	Miscarriage; stillbirth	pregnancy complications	FinnGen: 4.70%, UKB: 0.90%, EstB: 5.90%
Gout	NA	NA	-0.00654924	NA	NA	119		737	Curvature of spine	musculoskeletal	FinnGen: 0.10%, UKB: 0.20%, EstB: 1.90%
Gout	NA	NA	-0.00675551	NA	NA	120		703	Diseases of nail, NOS	dermatologic	FinnGen: 0.20%, UKB: 0.10%, EstB: 2.30%
Gout	-0.000851876	NA	-0.00704064	85	NA	121		389	Hearing loss	sense organs	FinnGen: 3.90%, UKB: 0.70%, EstB: 3.90%
Gout	NA	NA	-0.00725426	NA	NA	122		352	Disorders of other cranial nerves	neurological	FinnGen: 0.80%, UKB: 0.20%, EstB: 1.90%
Gout	0.0148891	0.0149229	-0.00726775	50	47	123		530	Diseases of esophagus	digestive	FinnGen: 3.70%, UKB: 5.40%, EstB: 8.40%
Gout	0.0447127	NA	-0.00763529	30	NA	124		646	Other complications of pregnancy NEC	pregnancy complications	FinnGen: 1.40%, UKB: 0.40%, EstB: 1.70%
Gout	0	NA	-0.00801441	74	NA	125		610	Benign mammary dysplasias	genitourinary	FinnGen: 0.70%, UKB: 0.40%, EstB: 5.40%
Gout	NA	NA	-0.00845198	NA	NA	126		819	Skull and face fracture and other intercranial injury	injuries & poisonings	FinnGen: 1.00%, UKB: 0.40%, EstB: 0.90%
Gout	0	-0.00802352	-0.00916348	79	83	127		803	Fracture of upper limb	injuries & poisonings	FinnGen: 2.80%, UKB: 1.10%, EstB: 2.30%
Gout	0.0103964	NA	-0.0110348	54	NA	128		368	Visual disturbances	sense organs	FinnGen: 1.10%, UKB: 0.50%, EstB: 1.60%
Gout	NA	NA	-0.0113798	NA	NA	129		797	Shock	symptoms	FinnGen: 0.00%, UKB: 0.00%, EstB: NA
Gout	0.0110784	-0.0530767	-0.0118954	53	106	130		550	Abdominal hernia	digestive	FinnGen: 4.60%, UKB: 6.70%, EstB: 2.10%
Gout	NA	NA	-0.0134544	NA	NA	131		522	Diseases of pulp and periapical tissues	digestive	FinnGen: 0.50%, UKB: 0.30%, EstB: 2.50%
Gout	0.0195446	NA	-0.0138244	44	NA	132		742	Derangement of joint, non-traumatic	musculoskeletal	FinnGen: 1.30%, UKB: 0.50%, EstB: 1.10%
Gout	-0.0142641	0.0254883	-0.0141322	112	29	133		272	Disorders of lipoid metabolism	endocrine/metabolic	FinnGen: 2.60%, UKB: 4.80%, EstB: 5.80%
Gout	0.0890524	-0.0448605	-0.0150132	5	102	134	FinnGen	366	Cataract	sense organs	FinnGen: 2.30%, UKB: 2.60%, EstB: 2.20%
Gout	0	-0.0598905	-0.0152673	76	107	135		218	Benign neoplasm of uterus	neoplasms	FinnGen: 3.40%, UKB: 1.70%, EstB: 8.10%
Gout	0.0634121	NA	-0.0163606	16	NA	136	FinnGen	870	Open wounds of head; neck; and trunk	injuries & poisonings	FinnGen: 1.60%, UKB: 0.50%, EstB: 4.40%
Gout	NA	NA	-0.0163615	NA	NA	137		732	Osteochondropathies	musculoskeletal	FinnGen: 0.20%, UKB: 0.10%, EstB: 5.10%
Gout	NA	NA	-0.0168459	NA	NA	138		333	Extrapyramidal disease and abnormal movement disorders	neurological	FinnGen: 0.50%, UKB: 0.10%, EstB: 1.20%
Gout	0.0888455	0.0321417	-0.0170033	6	20	139	FinnGen, UKB	427	Cardiac dysrhythmias	circulatory system	FinnGen: 5.20%, UKB: 3.60%, EstB: 6.90%
Gout	NA	NA	-0.0175277	NA	NA	140		130	Spirochetal infection	infectious diseases	FinnGen: 0.20%, UKB: 0.00%, EstB: 1.60%
Gout	NA	NA	-0.0179993	NA	NA	141		915	Superficial injury without mention of infection	injuries & poisonings	FinnGen: 0.90%, UKB: 0.70%, EstB: 6.00%
Gout	NA	NA	-0.0180125	NA	NA	142		601	Inflammatory diseases of prostate	genitourinary	FinnGen: 0.50%, UKB: 0.30%, EstB: 3.00%
Gout	-0.0527431	-0.0012404	-0.0188799	131	74	143		455	Hemorrhoids	circulatory system	FinnGen: 2.80%, UKB: 3.20%, EstB: 5.60%
Gout	NA	NA	-0.0215716	NA	NA	144		743	Osteoporosis, osteopenia and pathological fracture	musculoskeletal	FinnGen: 0.40%, UKB: 1.30%, EstB: 1.40%
Gout	-0.00525177	NA	-0.0226008	97	NA	145		476	Allergic rhinitis	respiratory	FinnGen: 1.50%, UKB: 0.20%, EstB: 7.70%
Gout	-0.0249535	NA	-0.0226318	119	NA	146		365	Glaucoma	sense organs	FinnGen: 1.20%, UKB: 0.60%, EstB: 2.00%
Gout	0.00590322	NA	-0.0240435	63	NA	147		1001	Foreign body injury	other	FinnGen: 1.10%, UKB: 0.20%, EstB: 4.60%
Gout	NA	NA	-0.0241398	NA	NA	148		840	Sprains and strains	injuries & poisonings	FinnGen: 1.00%, UKB: 0.10%, EstB: 1.30%
Gout	-0.0416716	-0.0452183	-0.0243352	125	103	149		600	Hyperplasia of prostate	genitourinary	FinnGen: 1.60%, UKB: 1.60%, EstB: 2.90%
Gout	NA	NA	-0.0244304	NA	NA	150		420	Carditis	circulatory system	FinnGen: 0.30%, UKB: 0.30%, EstB: 1.70%
Gout	0.0374477	NA	-0.024578	34	NA	151		464	Acute sinusitis	respiratory	FinnGen: 1.50%, UKB: 0.00%, EstB: 12.70%
Gout	-0.0105281	0.0227283	-0.0246265	106	33	152		512	Other symptoms of respiratory system	respiratory	FinnGen: 4.50%, UKB: 1.40%, EstB: 2.20%
Gout	NA	NA	-0.0252033	NA	NA	153		611	Abnormal findings on mammogram or breast exam	genitourinary	FinnGen: 0.70%, UKB: 0.20%, EstB: 1.70%
Gout	NA	NA	-0.0266886	NA	NA	154		481	Influenza	respiratory	FinnGen: 0.20%, UKB: 0.00%, EstB: 1.50%
Gout	0.0617689	-0.0176056	-0.028053	19	89	155	FinnGen	296	Mood disorders	mental disorders	FinnGen: 6.40%, UKB: 1.60%, EstB: 13.80%
Gout	0.00870238	0.03333	-0.0287154	57	16	156	UKB	216	Benign neoplasm of skin	neoplasms	FinnGen: 1.80%, UKB: 1.20%, EstB: 7.60%
Gout	NA	NA	-0.0291908	NA	NA	157		780	Hypothermia/Chills	symptoms	FinnGen: 0.00%, UKB: 0.00%, EstB: 0.00%
Gout	0	NA	-0.0294771	78	NA	158		638	Other high-risk pregnancy	pregnancy complications	FinnGen: 1.70%, UKB: 0.00%, EstB: 1.70%
Gout	NA	NA	-0.0300424	NA	NA	159		524	Dentofacial anomalies, including malocclusion	digestive	FinnGen: 0.40%, UKB: 0.00%, EstB: 0.00%
Gout	-0.0167081	NA	-0.030636	114	NA	160		474	Acute and chronic tonsillitis	respiratory	FinnGen: 1.80%, UKB: 0.30%, EstB: 16.50%
Gout	-0.000135763	NA	-0.0317108	83	NA	161		379	Other disorders of eye	sense organs	FinnGen: 2.00%, UKB: 0.40%, EstB: 1.50%
Gout	-0.0172956	0.038762	-0.0333612	116	12	162	UKB	418	Nonspecific chest pain	circulatory system	FinnGen: 4.80%, UKB: 4.80%, EstB: 2.00%
Gout	-0.0218835	-0.023413	-0.0334993	117	92	163		1010	Other tests	other	FinnGen: 5.50%, UKB: 1.70%, EstB: 9.20%
Gout	-0.0482792	NA	-0.0363929	129	NA	164		371	Inflammation of the eye	sense organs	FinnGen: 1.80%, UKB: 0.40%, EstB: 3.90%
Gout	NA	NA	-0.0378592	NA	NA	165		425	Cardiomyopathy	circulatory system	FinnGen: 0.50%, UKB: 0.20%, EstB: 2.40%
Gout	NA	-0.00611312	-0.0392538	NA	81	166		380	Disorders of external ear	sense organs	FinnGen: 0.70%, UKB: 0.20%, EstB: 9.40%
Gout	0.0299407	NA	-0.0398042	39	NA	167		345	Epilepsy, recurrent seizures, convulsions	neurological	FinnGen: 1.60%, UKB: 0.70%, EstB: 1.00%
Gout	0.0642939	NA	-0.0417365	15	NA	168	FinnGen	465	Acute upper respiratory infections of multiple or unspecified sites	respiratory	FinnGen: 1.50%, UKB: 0.30%, EstB: 52.20%
Gout	NA	NA	-0.0424744	NA	NA	169		382	Otalgia	sense organs	FinnGen: 0.10%, UKB: 0.00%, EstB: 2.30%
Gout	NA	0.0118446	-0.0439463	NA	49	170		702	Degenerative skin conditions and other dermatoses	dermatologic	FinnGen: 0.90%, UKB: 0.70%, EstB: 1.30%
Gout	0.0358631	0.00175297	-0.04463	35	69	171		622	Polyp of female genital organs	genitourinary	FinnGen: 1.80%, UKB: 1.70%, EstB: 2.70%
Gout	NA	NA	-0.0457629	NA	NA	172		472	Chronic pharyngitis and nasopharyngitis	respiratory	FinnGen: 1.20%, UKB: 0.10%, EstB: 3.70%
Gout	-4.39569e-06	NA	-0.046198	81	NA	173		78	Viral warts & HPV	infectious diseases	FinnGen: 1.00%, UKB: 0.10%, EstB: 2.30%
Gout	0.0275707	NA	-0.0464565	41	NA	174		440	Atherosclerosis	circulatory system	FinnGen: 1.10%, UKB: 0.20%, EstB: 1.10%
Gout	NA	NA	-0.0510545	NA	NA	175		90	Sexually transmitted infections (not HIV or hepatitis)	infectious diseases	FinnGen: 0.20%, UKB: 0.00%, EstB: 6.30%
Gout	0	NA	-0.0534299	77	NA	176		300	Anxiety disorders	mental disorders	FinnGen: 3.20%, UKB: 0.90%, EstB: 9.50%
Gout	NA	0.0546828	-0.0537209	NA	8	177	UKB	619	Noninflammatory female genital disorders	genitourinary	FinnGen: 0.60%, UKB: 1.50%, EstB: 6.30%
Gout	NA	-0.0241171	-0.0555063	NA	93	178		280	Iron deficiency anemias	hematopoietic	FinnGen: 0.60%, UKB: 0.90%, EstB: 3.90%
Gout	NA	NA	-0.055989	NA	NA	179		656	Other perinatal conditions of fetus or newborn	pregnancy complications	FinnGen: 0.20%, UKB: 0.10%, EstB: 1.90%
Gout	NA	NA	-0.0574056	NA	NA	180		625	Pain and other symptoms associated with female genital organs	genitourinary	FinnGen: 0.10%, UKB: 0.40%, EstB: 1.30%
Gout	-0.0466946	NA	-0.0590374	127	NA	181		340	Migraine	neurological	FinnGen: 2.00%, UKB: 0.40%, EstB: 3.50%
Gout	NA	NA	-0.0598326	NA	NA	182		303	Psychogenic and somatoform disorders	mental disorders	FinnGen: 0.60%, UKB: 0.10%, EstB: 7.10%
Gout	NA	NA	-0.0617717	NA	NA	183		112	Candidiasis	infectious diseases	FinnGen: 0.20%, UKB: 0.20%, EstB: 11.80%
Gout	-0.0707505	-0.118207	-0.0631982	136	108	184		655	Known or suspected fetal abnormality affecting management of mother	pregnancy complications	FinnGen: 2.30%, UKB: 0.80%, EstB: 1.20%
Gout	NA	-0.0311728	-0.0661583	NA	95	185		665	Obstetrical/birth trauma	pregnancy complications	FinnGen: 0.50%, UKB: 0.90%, EstB: 1.40%
Gout	NA	NA	-0.0684467	NA	NA	186		521	Diseases of hard tissues of teeth	digestive	FinnGen: 0.60%, UKB: 0.40%, EstB: 0.20%
Gout	NA	NA	-0.0703662	NA	NA	187		520	Disorders of tooth development	digestive	FinnGen: 0.40%, UKB: 0.20%, EstB: 0.80%
Gout	NA	0.0128101	-0.0708944	NA	48	188		706	Diseases of sebaceous glands	dermatologic	FinnGen: 0.70%, UKB: 1.20%, EstB: 3.90%
Gout	NA	NA	-0.0856012	NA	NA	189		180	Cervical cancer and dysplasia	neoplasms	FinnGen: 1.10%, UKB: 0.30%, EstB: 3.00%
Gout	NA	NA	-0.0857989	NA	NA	190		592	Cystitis and urethritis	genitourinary	FinnGen: 0.70%, UKB: 0.40%, EstB: 12.30%
Gout	-0.113361	NA	-0.0860499	138	NA	191		650	Normal delivery	pregnancy complications	FinnGen: 7.40%, UKB: 0.20%, EstB: 4.40%
Gout	-0.118973	NA	-0.0863972	139	NA	192		669	Complications of labor and delivery NEC	pregnancy complications	FinnGen: 3.10%, UKB: 0.40%, EstB: 1.50%
Gout	-2.02895e-06	0.0102152	-0.0933249	80	52	193		339	Other headache syndromes	neurological	FinnGen: 2.80%, UKB: 1.20%, EstB: 5.50%
Gout	-0.648696	-0.669821	-0.540374	140	109	194		intercept	Intercept	baseline	NA
Gout	NA	0.129649	NA	NA	3	NA	UKB	585	Renal failure	genitourinary	FinnGen: 0.40%, UKB: 1.70%, EstB: 0.20%
Gout	NA	0.0479112	NA	NA	10	NA	UKB	850	Hemorrhage or hematoma complicating a procedure	injuries & poisonings	FinnGen: 1.00%, UKB: 0.80%, EstB: 0.10%
Gout	NA	0.0386286	NA	NA	13	NA	UKB	519	Other diseases of respiratory system, not elsewhere classified	respiratory	FinnGen: 0.20%, UKB: 1.30%, EstB: 0.80%
Gout	0.0620347	NA	NA	18	NA	NA	FinnGen	514	Abnormal findings examination of lungs	respiratory	FinnGen: 0.90%, UKB: 0.30%, EstB: 0.00%
Gout	NA	0.0345428	NA	NA	15	NA	UKB	459	Other disorders of circulatory system	circulatory system	FinnGen: 0.10%, UKB: 2.70%, EstB: 0.60%
Gout	NA	0.0332893	NA	NA	17	NA	UKB	558	Noninfectious gastroenteritis	digestive	FinnGen: 0.40%, UKB: 2.40%, EstB: 0.30%
Gout	0.051751	NA	NA	24	NA	NA		773	Pain in limb	symptoms	FinnGen: 2.20%, UKB: 1.00%, EstB: 0.70%
Gout	NA	0.0303886	NA	NA	22	NA		789	Nausea and vomiting	symptoms	FinnGen: 0.40%, UKB: 1.80%, EstB: 0.40%
Gout	NA	0.0288474	NA	NA	23	NA		790	Nonspecific findings on examination of blood	symptoms	FinnGen: 0.20%, UKB: 1.00%, EstB: 0.10%
Gout	NA	0.0263361	NA	NA	26	NA		426	Cardiac conduction disorders	circulatory system	FinnGen: 0.70%, UKB: 1.10%, EstB: 0.50%
Gout	0.0311999	NA	NA	38	NA	NA		720	Spinal stenosis	musculoskeletal	FinnGen: 1.50%, UKB: 0.60%, EstB: 0.80%
Gout	0.0288814	NA	NA	40	NA	NA		781	Symptoms involving nervous and musculoskeletal systems	symptoms	FinnGen: 2.40%, UKB: 1.00%, EstB: 0.10%
Gout	0.0266203	NA	NA	42	NA	NA		783	Fever of unknown origin	symptoms	FinnGen: 1.40%, UKB: 0.60%, EstB: 0.50%
Gout	NA	0.021982	NA	NA	35	NA		573	Other disorders of liver	digestive	FinnGen: 0.90%, UKB: 1.00%, EstB: 0.50%
Gout	0.0153506	NA	NA	49	NA	NA		293	Symptoms involving head and neck	mental disorders	FinnGen: 2.50%, UKB: 0.50%, EstB: 1.20%
Gout	NA	0.0210795	NA	NA	38	NA		374	Other disorders of eyelids	sense organs	FinnGen: 0.90%, UKB: 0.70%, EstB: 0.50%
Gout	NA	0.0199623	NA	NA	39	NA		285	Other anemias	hematopoietic	FinnGen: 0.60%, UKB: 1.50%, EstB: 0.20%
Gout	NA	0.0192592	NA	NA	40	NA		1019	Other ill-defined and unknown causes of morbidity and mortality	other	FinnGen: 0.40%, UKB: 2.90%, EstB: 0.00%
Gout	NA	0.0161557	NA	NA	43	NA		318	Tobacco use disorder	mental disorders	FinnGen: 0.20%, UKB: 2.70%, EstB: 0.10%
Gout	NA	0.0151476	NA	NA	46	NA		532	Dysphagia	digestive	FinnGen: 0.50%, UKB: 0.90%, EstB: 0.20%
Gout	0.00650763	NA	NA	62	NA	NA		728	Disorders of muscle, ligament, and fascia	musculoskeletal	FinnGen: 1.30%, UKB: 0.60%, EstB: 1.00%
Gout	0.00546894	NA	NA	65	NA	NA		292	Neurological disorders	mental disorders	FinnGen: 1.10%, UKB: 0.80%, EstB: 0.20%
Gout	0.00115229	NA	NA	67	NA	NA		642	Hypertension complicating pregnancy, childbirth, and the puerperium	pregnancy complications	FinnGen: 1.30%, UKB: 0.20%, EstB: 0.50%
Gout	NA	0.00997496	NA	NA	53	NA		738	Other acquired musculoskeletal deformity	musculoskeletal	FinnGen: 0.70%, UKB: 0.30%, EstB: 0.70%
Gout	NA	0.00635802	NA	NA	57	NA		563	Constipation	digestive	FinnGen: 0.50%, UKB: 1.60%, EstB: 0.70%
Gout	NA	0.00554842	NA	NA	60	NA		197	Chemotherapy	neoplasms	FinnGen: 0.10%, UKB: 2.10%, EstB: 0.20%
Gout	-9.90263e-06	NA	NA	82	NA	NA		295	Schizophrenia and other psychotic disorders	mental disorders	FinnGen: 2.00%, UKB: 0.20%, EstB: 0.60%
Gout	NA	0.00222282	NA	NA	67	NA		596	Other disorders of bladder	genitourinary	FinnGen: 0.40%, UKB: 1.40%, EstB: 1.00%
Gout	-0.0020753	NA	NA	91	NA	NA		687	Symptoms affecting skin	dermatologic	FinnGen: 1.50%, UKB: 0.90%, EstB: 0.50%
Gout	NA	0	NA	NA	71	NA		689	Disorder of skin and subcutaneous tissue NOS	dermatologic	FinnGen: 0.20%, UKB: 0.90%, EstB: 0.30%
Gout	-0.0022561	NA	NA	92	NA	NA		649	Other conditions or status of the mother complicating pregnancy, childbirth, or the puerperium	pregnancy complications	FinnGen: 1.90%, UKB: 0.10%, EstB: 0.30%
Gout	NA	-0.00462699	NA	NA	79	NA		965	Poisoning by analgesics, antipyretics, and antirheumatics	injuries & poisonings	FinnGen: 0.00%, UKB: 1.30%, EstB: 0.00%
Gout	-0.00892871	NA	NA	103	NA	NA		653	Problems associated with amniotic cavity and membranes	pregnancy complications	FinnGen: 1.20%, UKB: 0.30%, EstB: 0.40%
Gout	-0.0103479	NA	NA	105	NA	NA		80	Postoperative infection	infectious diseases	FinnGen: 1.70%, UKB: 0.60%, EstB: 0.10%
Gout	-0.0113352	NA	NA	108	NA	NA		301	Personality disorders	mental disorders	FinnGen: 1.50%, UKB: 0.10%, EstB: 0.30%
Gout	NA	-0.0123426	NA	NA	84	NA		264	Lack of normal physiological development	endocrine/metabolic	FinnGen: NA, UKB: 0.00%, EstB: NA
Gout	-0.0138578	NA	NA	111	NA	NA		652	Malposition and malpresentation of fetus or obstruction	pregnancy complications	FinnGen: 1.70%, UKB: 0.30%, EstB: 0.60%
Gout	NA	-0.0130806	NA	NA	86	NA		195	Cancer, suspected or other	neoplasms	FinnGen: 0.30%, UKB: 2.70%, EstB: 0.30%
Gout	-0.0163746	NA	NA	113	NA	NA		639	Complications following abortion or ectopic and molar pregnancies	pregnancy complications	FinnGen: 0.00%, UKB: 0.00%, EstB: 0.50%
Gout	NA	-0.0165549	NA	NA	88	NA		561	Symptoms involving digestive system	digestive	FinnGen: 0.60%, UKB: 2.20%, EstB: 0.40%
Gout	0.00860744	0.0161387	NA	58	44	NA		578	Gastrointestinal hemorrhage	digestive	FinnGen: 0.90%, UKB: 3.10%, EstB: 0.10%
Gout	-0.000923319	0.0273874	NA	86	25	NA		555	Inflammatory bowel disease and other gastroenteritis and colitis	digestive	FinnGen: 1.60%, UKB: 0.80%, EstB: 0.30%
Gout	0.0142748	0.00720632	NA	51	56	NA		208	Benign neoplasm of colon	neoplasms	FinnGen: 1.30%, UKB: 2.30%, EstB: 0.30%
Gout	NA	-0.0338904	NA	NA	96	NA		960	Poisoning by antibiotics	injuries & poisonings	FinnGen: 1.10%, UKB: 3.30%, EstB: 0.00%
Gout	NA	-0.0425634	NA	NA	101	NA		190	Cancer of eye	neoplasms	FinnGen: 0.00%, UKB: 0.00%, EstB: 0.00%
Gout	-0.0529472	NA	NA	133	NA	NA		615	Endometriosis	genitourinary	FinnGen: 1.40%, UKB: 0.70%, EstB: 1.30%
Gout	-0.0556615	NA	NA	134	NA	NA		290	Delirium dementia and amnestic and other cognitive disorders	mental disorders	FinnGen: 0.70%, UKB: 0.30%, EstB: 0.40%
Gout	-0.0558772	NA	NA	135	NA	NA		199	Neoplasm of uncertain behavior	neoplasms	FinnGen: 1.20%, UKB: 0.20%, EstB: 0.40%
Gout	-0.0878809	0.0528874	NA	137	9	NA	UKB	624	Symptoms involving female genital tract	genitourinary	FinnGen: 1.50%, UKB: 1.00%, EstB: 1.20%
Gout	-0.0013903	0.0016467	NA	88	70	NA		562	Diverticulosis and diverticulitis	digestive	FinnGen: 2.20%, UKB: 3.80%, EstB: 0.40%
Gout	-0.0114886	0.00566349	NA	109	58	NA		174	Breast cancer	neoplasms	FinnGen: 1.80%, UKB: 2.10%, EstB: 0.50%
Gout	-0.0528113	0.0160317	NA	132	45	NA		788	Syncope and collapse	symptoms	FinnGen: 1.20%, UKB: 1.20%, EstB: 0.70%
Gout	-0.0274838	0.0099302	NA	121	54	NA		172	Skin cancer	neoplasms	FinnGen: 1.00%, UKB: 1.30%, EstB: 0.70%
Gout	-0.00633736	-0.0133327	NA	98	87	NA		593	Hematuria	genitourinary	FinnGen: 1.00%, UKB: 2.20%, EstB: 0.30%
Colorectal cancer	NA	NA	0.0667198	NA	NA	2	EstB	521	Diseases of hard tissues of teeth	digestive	FinnGen: 0.60%, UKB: 0.40%, EstB: 0.20%
Colorectal cancer	0.741209	0.565842	0.46595	1	1	1	FinnGen, UKB, EstB	age	Age	baseline	NA
Colorectal cancer	0.0648007	NA	NA	4	NA	NA	FinnGen	255	Disorders of adrenal glands	endocrine/metabolic	FinnGen: 0.20%, UKB: 0.10%, EstB: 0.10%
Colorectal cancer	NA	0.153549	NA	NA	4	NA	UKB	324	Other CNS infection and poliomyelitis	neurological	FinnGen: 0.10%, UKB: 0.00%, EstB: 0.10%
Colorectal cancer	NA	NA	0.0209267	NA	NA	10	EstB	528	Diseases of the oral soft tissues, excluding lesions specific for gingiva and tongue	digestive	FinnGen: 0.80%, UKB: 0.50%, EstB: 0.80%
Colorectal cancer	NA	NA	0.0139648	NA	NA	12	EstB	382	Otalgia	sense organs	FinnGen: 0.10%, UKB: 0.00%, EstB: 2.30%
Colorectal cancer	0.0442408	NA	NA	9	NA	NA	FinnGen	694	Dyschromia and Vitiligo	dermatologic	FinnGen: 0.20%, UKB: 0.10%, EstB: 0.70%
Colorectal cancer	NA	0.0504438	NA	NA	7	NA	UKB	573	Other disorders of liver	digestive	FinnGen: 0.90%, UKB: 1.00%, EstB: 0.50%
Colorectal cancer	NA	0.0498686	NA	NA	8	NA	UKB	585	Renal failure	genitourinary	FinnGen: 0.40%, UKB: 1.70%, EstB: 0.20%
Colorectal cancer	NA	NA	0.00671011	NA	NA	16	EstB	761	Cervicalgia	symptoms	FinnGen: 0.50%, UKB: 0.30%, EstB: 5.60%
Colorectal cancer	NA	0.0468603	NA	NA	9	NA	UKB	459	Other disorders of circulatory system	circulatory system	FinnGen: 0.10%, UKB: 2.70%, EstB: 0.60%
Colorectal cancer	0.0386432	NA	NA	19	NA	NA	FinnGen	290	Delirium dementia and amnestic and other cognitive disorders	mental disorders	FinnGen: 0.70%, UKB: 0.30%, EstB: 0.40%
Colorectal cancer	NA	0.0272317	NA	NA	15	NA	UKB	384	Other disorders of tympanic membrane	sense organs	FinnGen: 0.30%, UKB: 0.20%, EstB: 0.20%
Colorectal cancer	-0.152383	-0.173575	-0.00273212	2	2	22	FinnGen, UKB	sex	Sex	baseline	NA
Colorectal cancer	NA	NA	0.00027844	NA	NA	29		703	Diseases of nail, NOS	dermatologic	FinnGen: 0.20%, UKB: 0.10%, EstB: 2.30%
Colorectal cancer	NA	0.0241529	NA	NA	17	NA	UKB	532	Dysphagia	digestive	FinnGen: 0.50%, UKB: 0.90%, EstB: 0.20%
Colorectal cancer	NA	NA	0.000259021	NA	NA	31		215	Other benign neoplasm of connective and other soft tissue	neoplasms	FinnGen: 0.30%, UKB: 0.20%, EstB: 1.80%
Colorectal cancer	NA	0.0456317	0.00894837	NA	10	14	UKB, EstB	704	Diseases of hair and hair follicles	dermatologic	FinnGen: 0.70%, UKB: 0.80%, EstB: 2.10%
Colorectal cancer	NA	NA	0.000205225	NA	NA	32		352	Disorders of other cranial nerves	neurological	FinnGen: 0.80%, UKB: 0.20%, EstB: 1.90%
Colorectal cancer	NA	NA	0.000184164	NA	NA	33		737	Curvature of spine	musculoskeletal	FinnGen: 0.10%, UKB: 0.20%, EstB: 1.90%
Colorectal cancer	0.0250952	NA	NA	25	NA	NA		185	Cancer of prostate	neoplasms	FinnGen: 0.70%, UKB: 0.60%, EstB: 0.20%
Colorectal cancer	NA	NA	0.000148014	NA	NA	35		732	Osteochondropathies	musculoskeletal	FinnGen: 0.20%, UKB: 0.10%, EstB: 5.10%
Colorectal cancer	NA	0.0210038	NA	NA	20	NA	UKB	789	Nausea and vomiting	symptoms	FinnGen: 0.40%, UKB: 1.80%, EstB: 0.40%
Colorectal cancer	NA	NA	0.000128267	NA	NA	36		741	Symptoms and disorders of the joints	musculoskeletal	FinnGen: 0.40%, UKB: 0.50%, EstB: 2.00%
Colorectal cancer	NA	NA	0.000127707	NA	NA	37		180	Cervical cancer and dysplasia	neoplasms	FinnGen: 1.10%, UKB: 0.30%, EstB: 3.00%
Colorectal cancer	NA	NA	0.00010879	NA	NA	39		110	Dermatophytosis / Dermatomycosis	infectious diseases	FinnGen: 0.30%, UKB: 0.00%, EstB: 11.90%
Colorectal cancer	NA	0.0207539	NA	NA	22	NA		374	Other disorders of eyelids	sense organs	FinnGen: 0.90%, UKB: 0.70%, EstB: 0.50%
Colorectal cancer	NA	NA	0.000104907	NA	NA	40		601	Inflammatory diseases of prostate	genitourinary	FinnGen: 0.50%, UKB: 0.30%, EstB: 3.00%
Colorectal cancer	0.0170628	NA	NA	31	NA	NA		728	Disorders of muscle, ligament, and fascia	musculoskeletal	FinnGen: 1.30%, UKB: 0.60%, EstB: 1.00%
Colorectal cancer	0.0156933	NA	NA	32	NA	NA		781	Symptoms involving nervous and musculoskeletal systems	symptoms	FinnGen: 2.40%, UKB: 1.00%, EstB: 0.10%
Colorectal cancer	NA	NA	1.67715e-05	NA	NA	45		367	Disorders of refraction and accommodation; blindness and low vision	sense organs	FinnGen: 0.60%, UKB: 0.50%, EstB: 22.80%
Colorectal cancer	NA	NA	2.79973e-06	NA	NA	47		770	Myalgia and myositis unspecified	symptoms	FinnGen: 0.50%, UKB: 0.10%, EstB: 5.90%
Colorectal cancer	NA	NA	7.71929e-07	NA	NA	49		915	Superficial injury without mention of infection	injuries & poisonings	FinnGen: 0.90%, UKB: 0.70%, EstB: 6.00%
Colorectal cancer	0.0126353	NA	NA	36	NA	NA		199	Neoplasm of uncertain behavior	neoplasms	FinnGen: 1.20%, UKB: 0.20%, EstB: 0.40%
Colorectal cancer	NA	0.0186614	0.0238091	NA	24	7	EstB	214	Lipoma	neoplasms	FinnGen: 1.00%, UKB: 1.00%, EstB: 2.80%
Colorectal cancer	0.0124671	NA	NA	37	NA	NA		773	Pain in limb	symptoms	FinnGen: 2.20%, UKB: 1.00%, EstB: 0.70%
Colorectal cancer	0.0140126	NA	0.032791	34	NA	5	EstB	379	Other disorders of eye	sense organs	FinnGen: 2.00%, UKB: 0.40%, EstB: 1.50%
Colorectal cancer	NA	0.0201399	0.0184531	NA	23	11	EstB	702	Degenerative skin conditions and other dermatoses	dermatologic	FinnGen: 0.90%, UKB: 0.70%, EstB: 1.30%
Colorectal cancer	NA	0.0150507	NA	NA	30	NA		285	Other anemias	hematopoietic	FinnGen: 0.60%, UKB: 1.50%, EstB: 0.20%
Colorectal cancer	0.0310862	NA	0.000570146	23	NA	23		464	Acute sinusitis	respiratory	FinnGen: 1.50%, UKB: 0.00%, EstB: 12.70%
Colorectal cancer	0.0614321	NA	0	5	NA	54	FinnGen	669	Complications of labor and delivery NEC	pregnancy complications	FinnGen: 3.10%, UKB: 0.40%, EstB: 1.50%
Colorectal cancer	0.0595364	NA	0	6	NA	55	FinnGen	475	Chronic sinusitis	respiratory	FinnGen: 1.80%, UKB: 0.30%, EstB: 2.20%
Colorectal cancer	0.0423193	0.0179115	0.0335826	12	26	3	FinnGen, EstB	366	Cataract	sense organs	FinnGen: 2.30%, UKB: 2.60%, EstB: 2.20%
Colorectal cancer	NA	0.00812193	NA	NA	42	NA		689	Disorder of skin and subcutaneous tissue NOS	dermatologic	FinnGen: 0.20%, UKB: 0.90%, EstB: 0.30%
Colorectal cancer	0.0228601	NA	0.000118099	27	NA	38		801	Fracture of ankle and foot	injuries & poisonings	FinnGen: 1.70%, UKB: 0.30%, EstB: 2.20%
Colorectal cancer	0.0748651	NA	0	3	NA	77	FinnGen	345	Epilepsy, recurrent seizures, convulsions	neurological	FinnGen: 1.60%, UKB: 0.70%, EstB: 1.00%
Colorectal cancer	-0.00406536	NA	NA	61	NA	NA		514	Abnormal findings examination of lungs	respiratory	FinnGen: 0.90%, UKB: 0.30%, EstB: 0.00%
Colorectal cancer	NA	0.00154396	NA	NA	49	NA		426	Cardiac conduction disorders	circulatory system	FinnGen: 0.70%, UKB: 1.10%, EstB: 0.50%
Colorectal cancer	0.00832489	0.0390395	0.00707151	41	12	15	UKB, EstB	496	Chronic airway obstruction	respiratory	FinnGen: 1.30%, UKB: 1.50%, EstB: 3.80%
Colorectal cancer	NA	0.0166829	4.62865e-05	NA	28	43		619	Noninflammatory female genital disorders	genitourinary	FinnGen: 0.60%, UKB: 1.50%, EstB: 6.30%
Colorectal cancer	NA	-0.000120258	NA	NA	53	NA		850	Hemorrhage or hematoma complicating a procedure	injuries & poisonings	FinnGen: 1.00%, UKB: 0.80%, EstB: 0.10%
Colorectal cancer	-0.000687716	NA	0.000438275	51	NA	26		381	Otitis media and Eustachian tube disorders	sense organs	FinnGen: 0.80%, UKB: 0.30%, EstB: 7.20%
Colorectal cancer	-0.0137137	NA	NA	73	NA	NA		720	Spinal stenosis	musculoskeletal	FinnGen: 1.50%, UKB: 0.60%, EstB: 0.80%
Colorectal cancer	-0.0025286	0.0360349	NA	57	13	NA	UKB	172	Skin cancer	neoplasms	FinnGen: 1.00%, UKB: 1.30%, EstB: 0.70%
Colorectal cancer	0.0240516	0.0155402	0.0050102	26	29	17	EstB	250	Diabetes mellitus	endocrine/metabolic	FinnGen: 4.30%, UKB: 3.10%, EstB: 4.10%
Colorectal cancer	0.0206821	NA	0	29	NA	65		79	Viral infection	infectious diseases	FinnGen: 0.90%, UKB: 0.30%, EstB: 10.20%
Colorectal cancer	-0.012917	NA	0.0213661	72	NA	9	EstB	304	Adjustment reaction	mental disorders	FinnGen: 1.20%, UKB: 0.00%, EstB: 2.70%
Colorectal cancer	NA	-0.00375274	NA	NA	61	NA		790	Nonspecific findings on examination of blood	symptoms	FinnGen: 0.20%, UKB: 1.00%, EstB: 0.10%
Colorectal cancer	-0.0168709	NA	NA	79	NA	NA		642	Hypertension complicating pregnancy, childbirth, and the puerperium	pregnancy complications	FinnGen: 1.30%, UKB: 0.20%, EstB: 0.50%
Colorectal cancer	-3.40862e-05	NA	5.1463e-05	49	NA	42		830	Dislocation	injuries & poisonings	FinnGen: 5.30%, UKB: 0.30%, EstB: 6.80%
Colorectal cancer	0.00224442	0.0228697	0.00388789	43	19	19	UKB, EstB	480	Pneumonia	respiratory	FinnGen: 2.60%, UKB: 1.10%, EstB: 5.40%
Colorectal cancer	-0.021069	NA	NA	83	NA	NA		652	Malposition and malpresentation of fetus or obstruction	pregnancy complications	FinnGen: 1.70%, UKB: 0.30%, EstB: 0.60%
Colorectal cancer	0.0393641	NA	0	17	NA	97	FinnGen	78	Viral warts & HPV	infectious diseases	FinnGen: 1.00%, UKB: 0.10%, EstB: 2.30%
Colorectal cancer	-0.0243517	NA	NA	89	NA	NA		301	Personality disorders	mental disorders	FinnGen: 1.50%, UKB: 0.10%, EstB: 0.30%
Colorectal cancer	-0.0252618	NA	NA	90	NA	NA		302	Sexual and gender identity disorders	mental disorders	FinnGen: 0.00%, UKB: 0.10%, EstB: 0.40%
Colorectal cancer	-0.000674165	NA	0	50	NA	56		394	Rheumatic disease of the heart valves	circulatory system	FinnGen: 1.10%, UKB: 0.80%, EstB: 1.10%
Colorectal cancer	0.000838078	NA	0	45	NA	64		8	Intestinal infection	infectious diseases	FinnGen: 2.10%, UKB: 0.50%, EstB: 4.90%
Colorectal cancer	-0.0272373	NA	NA	93	NA	NA		649	Other conditions or status of the mother complicating pregnancy, childbirth, or the puerperium	pregnancy complications	FinnGen: 1.90%, UKB: 0.10%, EstB: 0.30%
Colorectal cancer	-0.027948	NA	NA	95	NA	NA		80	Postoperative infection	infectious diseases	FinnGen: 1.70%, UKB: 0.60%, EstB: 0.10%
Colorectal cancer	NA	-0.0134833	NA	NA	74	NA		1019	Other ill-defined and unknown causes of morbidity and mortality	other	FinnGen: 0.40%, UKB: 2.90%, EstB: 0.00%
Colorectal cancer	NA	-0.0135573	NA	NA	75	NA		960	Poisoning by antibiotics	injuries & poisonings	FinnGen: 1.10%, UKB: 3.30%, EstB: 0.00%
Colorectal cancer	-0.0309769	NA	NA	98	NA	NA		615	Endometriosis	genitourinary	FinnGen: 1.40%, UKB: 0.70%, EstB: 1.30%
Colorectal cancer	-0.0313945	NA	NA	99	NA	NA		783	Fever of unknown origin	symptoms	FinnGen: 1.40%, UKB: 0.60%, EstB: 0.50%
Colorectal cancer	-0.0160787	NA	0.000167662	77	NA	34		871	Open wounds of extremities	injuries & poisonings	FinnGen: 1.70%, UKB: 0.70%, EstB: 7.80%
Colorectal cancer	NA	0.0105562	0	NA	35	80		681	Superficial cellulitis and abscess	dermatologic	FinnGen: 0.40%, UKB: 1.00%, EstB: 1.70%
Colorectal cancer	0.0467326	-0.010839	0.0106039	7	70	13	FinnGen, EstB	686	Other local infections of skin and subcutaneous tissue	dermatologic	FinnGen: 2.50%, UKB: 0.70%, EstB: 7.80%
Colorectal cancer	NA	-0.0169767	NA	NA	83	NA		558	Noninfectious gastroenteritis	digestive	FinnGen: 0.40%, UKB: 2.40%, EstB: 0.30%
Colorectal cancer	NA	-0.0183566	NA	NA	84	NA		561	Symptoms involving digestive system	digestive	FinnGen: 0.60%, UKB: 2.20%, EstB: 0.40%
Colorectal cancer	-0.0162497	0.0185032	NA	78	25	NA		555	Inflammatory bowel disease and other gastroenteritis and colitis	digestive	FinnGen: 1.60%, UKB: 0.80%, EstB: 0.30%
Colorectal cancer	-0.00114684	0.00813099	0.0264777	53	41	6	EstB	433	Cerebrovascular disease	circulatory system	FinnGen: 2.60%, UKB: 1.10%, EstB: 2.40%
Colorectal cancer	NA	-0.0207336	NA	NA	87	NA		873	Broken tooth	injuries & poisonings	FinnGen: 0.10%, UKB: 0.00%, EstB: 0.00%
Colorectal cancer	-0.00829548	NA	0	67	NA	63		368	Visual disturbances	sense organs	FinnGen: 1.10%, UKB: 0.50%, EstB: 1.60%
Colorectal cancer	-0.0431164	NA	NA	113	NA	NA		293	Symptoms involving head and neck	mental disorders	FinnGen: 2.50%, UKB: 0.50%, EstB: 1.20%
Colorectal cancer	NA	-0.0209755	NA	NA	88	NA		519	Other diseases of respiratory system, not elsewhere classified	respiratory	FinnGen: 0.20%, UKB: 1.30%, EstB: 0.80%
Colorectal cancer	NA	-0.0309008	NA	NA	92	NA		965	Poisoning by analgesics, antipyretics, and antirheumatics	injuries & poisonings	FinnGen: 0.00%, UKB: 1.30%, EstB: 0.00%
Colorectal cancer	0.026931	0.0232743	0	24	18	100	UKB	803	Fracture of upper limb	injuries & poisonings	FinnGen: 2.80%, UKB: 1.10%, EstB: 2.30%
Colorectal cancer	NA	-0.00388375	0	NA	62	59		594	Urinary calculus	genitourinary	FinnGen: 0.90%, UKB: 1.00%, EstB: 2.50%
Colorectal cancer	0.0348004	-0.0152782	NA	21	79	NA		624	Symptoms involving female genital tract	genitourinary	FinnGen: 1.50%, UKB: 1.00%, EstB: 1.20%
Colorectal cancer	-0.0504039	NA	NA	124	NA	NA		295	Schizophrenia and other psychotic disorders	mental disorders	FinnGen: 2.00%, UKB: 0.20%, EstB: 0.60%
Colorectal cancer	NA	-0.0355828	NA	NA	96	NA		563	Constipation	digestive	FinnGen: 0.50%, UKB: 1.60%, EstB: 0.70%
Colorectal cancer	-0.0533781	NA	NA	125	NA	NA		292	Neurological disorders	mental disorders	FinnGen: 1.10%, UKB: 0.80%, EstB: 0.20%
Colorectal cancer	-0.00130662	NA	0	54	NA	98		650	Normal delivery	pregnancy complications	FinnGen: 7.40%, UKB: 0.20%, EstB: 4.40%
Colorectal cancer	NA	-0.0361649	NA	NA	97	NA		596	Other disorders of bladder	genitourinary	FinnGen: 0.40%, UKB: 1.40%, EstB: 1.00%
Colorectal cancer	NA	NA	-5.03971e-05	NA	NA	173		609	Male infertility and abnormal spermatozoa	genitourinary	FinnGen: 0.30%, UKB: 0.00%, EstB: 1.20%
Colorectal cancer	-0.0602528	NA	NA	126	NA	NA		653	Problems associated with amniotic cavity and membranes	pregnancy complications	FinnGen: 1.20%, UKB: 0.30%, EstB: 0.40%
Colorectal cancer	0.046702	NA	0	8	NA	163	FinnGen	800	Fracture of lower limb	injuries & poisonings	FinnGen: 1.80%, UKB: 0.90%, EstB: 1.10%
Colorectal cancer	-0.00830551	NA	0	68	NA	81		300	Anxiety disorders	mental disorders	FinnGen: 3.20%, UKB: 0.90%, EstB: 9.50%
Colorectal cancer	0.0214629	NA	0	28	NA	138		451	Phlebitis and thrombophlebitis	circulatory system	FinnGen: 1.20%, UKB: 0.50%, EstB: 2.30%
Colorectal cancer	NA	NA	-0.000106866	NA	NA	177		729	Other disorders of soft tissues	musculoskeletal	FinnGen: 1.20%, UKB: 0.90%, EstB: 5.70%
Colorectal cancer	0.0386973	NA	0	18	NA	154	FinnGen	428	Congestive heart failure; nonhypertensive	circulatory system	FinnGen: 0.70%, UKB: 0.80%, EstB: 1.30%
Colorectal cancer	0.0131536	-0.00279485	0.000286167	35	58	28		317	Alcohol-related disorders	mental disorders	FinnGen: 2.40%, UKB: 1.80%, EstB: 1.60%
Colorectal cancer	NA	NA	-0.000516911	NA	NA	183		766	Neuralgia, neuritis, and radiculitis NOS	symptoms	FinnGen: 0.50%, UKB: 0.20%, EstB: 12.20%
Colorectal cancer	-0.0127146	NA	0	71	NA	86		473	Diseases of the larynx and vocal cords	respiratory	FinnGen: 1.60%, UKB: 0.30%, EstB: 1.40%
Colorectal cancer	NA	NA	-0.00292069	NA	NA	185		522	Diseases of pulp and periapical tissues	digestive	FinnGen: 0.50%, UKB: 0.30%, EstB: 2.50%
Colorectal cancer	-0.0806699	NA	NA	135	NA	NA		687	Symptoms affecting skin	dermatologic	FinnGen: 1.50%, UKB: 0.90%, EstB: 0.50%
Colorectal cancer	-0.0768854	NA	0.0334314	133	NA	4	EstB	365	Glaucoma	sense organs	FinnGen: 1.20%, UKB: 0.60%, EstB: 2.00%
Colorectal cancer	0.0189492	-0.00290893	5.23986e-05	30	59	41		218	Benign neoplasm of uterus	neoplasms	FinnGen: 3.40%, UKB: 1.70%, EstB: 8.10%
Colorectal cancer	NA	NA	-0.0141161	NA	NA	190		369	Infection of the eye	sense organs	FinnGen: 1.10%, UKB: 0.10%, EstB: 11.20%
Colorectal cancer	NA	0.00712913	0	NA	43	114		701	Other hypertrophic and atrophic conditions of skin	dermatologic	FinnGen: 0.50%, UKB: 0.70%, EstB: 1.10%
Colorectal cancer	-0.002934	0.00184762	0.000383564	58	48	27		740	Osteoarthrosis	musculoskeletal	FinnGen: 7.90%, UKB: 4.30%, EstB: 13.00%
Colorectal cancer	NA	NA	-0.121757	NA	NA	193		502	Postinflammatory pulmonary fibrosis	respiratory	FinnGen: 0.10%, UKB: 0.10%, EstB: 0.20%
Colorectal cancer	-0.0260159	0.0812857	0	92	5	58	UKB	565	Anal and rectal conditions	digestive	FinnGen: 1.40%, UKB: 2.10%, EstB: 1.50%
Colorectal cancer	0.0419925	NA	-8.66138e-05	13	NA	176	FinnGen	638	Other high-risk pregnancy	pregnancy complications	FinnGen: 1.70%, UKB: 0.00%, EstB: 1.70%
Colorectal cancer	-0.0187272	NA	0	81	NA	83		440	Atherosclerosis	circulatory system	FinnGen: 1.10%, UKB: 0.20%, EstB: 1.10%
Colorectal cancer	-0.0300818	NA	0	97	NA	62		526	Diseases of the jaws	digestive	FinnGen: 1.30%, UKB: 0.10%, EstB: 2.30%
Colorectal cancer	0.0120623	-0.0110517	0.00300508	38	71	20	EstB	530	Diseases of esophagus	digestive	FinnGen: 3.70%, UKB: 5.40%, EstB: 8.40%
Colorectal cancer	0.00159224	NA	0	44	NA	139		870	Open wounds of head; neck; and trunk	injuries & poisonings	FinnGen: 1.60%, UKB: 0.50%, EstB: 4.40%
Colorectal cancer	0.0399606	NA	-0.000120033	16	NA	178	FinnGen	916	Contusion	injuries & poisonings	FinnGen: 2.60%, UKB: 0.20%, EstB: 13.60%
Colorectal cancer	-0.0398214	0.0167311	NA	111	27	NA		788	Syncope and collapse	symptoms	FinnGen: 1.20%, UKB: 1.20%, EstB: 0.70%
Colorectal cancer	0.0430496	0.00273272	0	11	46	104	FinnGen	614	Inflammatory diseases of female pelvic organs	genitourinary	FinnGen: 1.70%, UKB: 1.00%, EstB: 18.80%
Colorectal cancer	-0.0187802	0.0113481	0.000266962	82	34	30		835	Internal derangement of knee	injuries & poisonings	FinnGen: 5.60%, UKB: 2.20%, EstB: 3.50%
Colorectal cancer	-0.00707698	-0.00751668	NA	65	66	NA		593	Hematuria	genitourinary	FinnGen: 1.00%, UKB: 2.20%, EstB: 0.30%
Colorectal cancer	-0.0211875	NA	0	85	NA	90		646	Other complications of pregnancy NEC	pregnancy complications	FinnGen: 1.40%, UKB: 0.40%, EstB: 1.70%
Colorectal cancer	0.0414122	NA	-0.0115912	14	NA	189	FinnGen	764	Sciatica	symptoms	FinnGen: 2.10%, UKB: 0.40%, EstB: 3.60%
Colorectal cancer	0.0143411	NA	0	33	NA	165		939	Atopic/contact dermatitis due to other or unspecified	dermatologic	FinnGen: 3.10%, UKB: 0.40%, EstB: 14.60%
Colorectal cancer	NA	0.0207793	-7.7917e-05	NA	21	174		665	Obstetrical/birth trauma	pregnancy complications	FinnGen: 0.50%, UKB: 0.90%, EstB: 1.40%
Colorectal cancer	NA	-0.0216522	0	NA	89	53		625	Pain and other symptoms associated with female genital organs	genitourinary	FinnGen: 0.10%, UKB: 0.40%, EstB: 1.30%
Colorectal cancer	-0.0078782	0.0126294	0	66	32	70		495	Asthma	respiratory	FinnGen: 4.30%, UKB: 4.10%, EstB: 4.10%
Colorectal cancer	-0.0442459	NA	0	115	NA	61		340	Migraine	neurological	FinnGen: 2.00%, UKB: 0.40%, EstB: 3.50%
Colorectal cancer	NA	0.000272796	0	NA	51	131		244	Hypothyroidism	endocrine/metabolic	FinnGen: 1.00%, UKB: 2.00%, EstB: 4.20%
Colorectal cancer	-0.0382023	NA	0	109	NA	73		742	Derangement of joint, non-traumatic	musculoskeletal	FinnGen: 1.30%, UKB: 0.50%, EstB: 1.10%
Colorectal cancer	0.0411537	-0.000345432	0	15	55	105	FinnGen	574	Cholelithiasis and cholecystitis	digestive	FinnGen: 3.00%, UKB: 2.30%, EstB: 4.10%
Colorectal cancer	-0.0215499	NA	0	86	NA	107		696	Psoriasis and related disorders	dermatologic	FinnGen: 1.30%, UKB: 0.40%, EstB: 3.50%
Colorectal cancer	NA	0.00248657	0	NA	47	142		280	Iron deficiency anemias	hematopoietic	FinnGen: 0.60%, UKB: 0.90%, EstB: 3.90%
Colorectal cancer	-0.0367402	NA	0	107	NA	79		472	Chronic pharyngitis and nasopharyngitis	respiratory	FinnGen: 1.20%, UKB: 0.10%, EstB: 3.70%
Colorectal cancer	0.00545029	0.0127073	0	42	31	115		622	Polyp of female genital organs	genitourinary	FinnGen: 1.80%, UKB: 1.70%, EstB: 2.70%
Colorectal cancer	0.0111054	-0.0367065	NA	39	98	NA		174	Breast cancer	neoplasms	FinnGen: 1.80%, UKB: 2.10%, EstB: 0.50%
Colorectal cancer	-0.0455976	NA	0	117	NA	72		695	Erythematous conditions	dermatologic	FinnGen: 1.50%, UKB: 0.40%, EstB: 3.10%
Colorectal cancer	0.0353708	0.0320694	-0.000302128	20	14	182	FinnGen, UKB	278	Overweight, obesity and other hyperalimentation	endocrine/metabolic	FinnGen: 1.90%, UKB: 1.50%, EstB: 3.10%
Colorectal cancer	-0.0487902	0.00859083	NA	120	40	NA		562	Diverticulosis and diverticulitis	digestive	FinnGen: 2.20%, UKB: 3.80%, EstB: 0.40%
Colorectal cancer	0.0442085	-0.0410106	0	10	99	52	FinnGen	339	Other headache syndromes	neurological	FinnGen: 2.80%, UKB: 1.20%, EstB: 5.50%
Colorectal cancer	-0.00945369	-0.00217361	2.06647e-06	69	56	48		351	Other peripheral nerve disorders	neurological	FinnGen: 4.10%, UKB: 1.80%, EstB: 5.50%
Colorectal cancer	2.28577e-06	-0.0426491	NA	47	100	NA		578	Gastrointestinal hemorrhage	digestive	FinnGen: 0.90%, UKB: 3.10%, EstB: 0.10%
Colorectal cancer	-0.0220523	NA	0	87	NA	123		389	Hearing loss	sense organs	FinnGen: 3.90%, UKB: 0.70%, EstB: 3.90%
Colorectal cancer	-0.0610897	NA	0	127	NA	68		590	Pyelonephritis	genitourinary	FinnGen: 1.10%, UKB: 0.20%, EstB: 4.00%
Colorectal cancer	-0.000692614	0.00337715	0	52	45	92		535	Gastritis and duodenitis	digestive	FinnGen: 1.80%, UKB: 4.20%, EstB: 8.90%
Colorectal cancer	-0.090312	NA	0	138	NA	57		483	Acute bronchitis and bronchiolitis	respiratory	FinnGen: 0.70%, UKB: 0.00%, EstB: 18.20%
Colorectal cancer	-0.0348645	-0.00021884	0.0224978	105	54	8	EstB	726	Peripheral enthesopathies and allied syndromes	musculoskeletal	FinnGen: 8.10%, UKB: 2.20%, EstB: 12.70%
Colorectal cancer	-0.00686584	-0.015064	0.000487793	64	77	25		600	Hyperplasia of prostate	genitourinary	FinnGen: 1.60%, UKB: 1.60%, EstB: 2.90%
Colorectal cancer	-0.00428773	0.0102046	0	62	37	101		727	Other disorders of synovium, tendon, and bursa	musculoskeletal	FinnGen: 2.50%, UKB: 1.40%, EstB: 4.40%
Colorectal cancer	-0.0278145	0.0102385	0	94	36	67		470	Septal Deviations/Turbinate Hypertrophy	respiratory	FinnGen: 1.50%, UKB: 0.70%, EstB: 3.60%
Colorectal cancer	-0.0325122	-0.00335053	0.00426673	101	60	18	EstB	401	Hypertension	circulatory system	FinnGen: 7.40%, UKB: 10.60%, EstB: 22.80%
Colorectal cancer	-0.0147435	0.000426972	0	76	50	71		272	Disorders of lipoid metabolism	endocrine/metabolic	FinnGen: 2.60%, UKB: 4.80%, EstB: 5.80%
Colorectal cancer	-0.0140857	NA	0	75	NA	162		1001	Foreign body injury	other	FinnGen: 1.10%, UKB: 0.20%, EstB: 4.60%
Colorectal cancer	-0.0119692	-0.0185592	0.000525373	70	85	24		454	Varicose veins	circulatory system	FinnGen: 3.00%, UKB: 1.70%, EstB: 5.10%
Colorectal cancer	-0.0615859	NA	0	128	NA	96		362	Other retinal disorders	sense organs	FinnGen: 1.10%, UKB: 0.50%, EstB: 2.90%
Colorectal cancer	NA	-0.0122506	0	NA	73	145		706	Diseases of sebaceous glands	dermatologic	FinnGen: 0.70%, UKB: 1.20%, EstB: 3.90%
Colorectal cancer	-3.33239e-05	-0.00469563	0	48	64	95		628	Ovarian cyst	genitourinary	FinnGen: 2.40%, UKB: 0.80%, EstB: 2.10%
Colorectal cancer	NA	-0.00267198	-8.39736e-05	NA	57	175		41	Bacterial infection NOS	infectious diseases	FinnGen: 0.80%, UKB: 1.40%, EstB: 2.30%
Colorectal cancer	-0.042986	NA	0	112	NA	129		714	Rheumatoid arthritis and other inflammatory polyarthropathies	musculoskeletal	FinnGen: 1.90%, UKB: 0.90%, EstB: 5.60%
Colorectal cancer	-0.0767743	NA	0	132	NA	102		636	Early or threatened labor; hemorrhage in early pregnancy	pregnancy complications	FinnGen: 2.60%, UKB: 0.40%, EstB: 3.10%
Colorectal cancer	NA	-0.0329967	0	NA	93	119		591	Urinary tract infection	genitourinary	FinnGen: 0.60%, UKB: 1.70%, EstB: 1.60%
Colorectal cancer	-0.0494431	NA	0	121	NA	120		817	Concussion	injuries & poisonings	FinnGen: 1.20%, UKB: 0.00%, EstB: 0.80%
Colorectal cancer	-0.00226902	-0.00821243	0	55	68	91		722	Intervertebral disc disorders	musculoskeletal	FinnGen: 6.40%, UKB: 1.40%, EstB: 10.80%
Colorectal cancer	NA	-0.00399739	-0.000190178	NA	63	179		531	Peptic ulcer (excl. esophageal)	digestive	FinnGen: 0.60%, UKB: 1.00%, EstB: 5.00%
Colorectal cancer	-0.0696641	NA	0	130	NA	118		804	Fracture of hand or wrist	injuries & poisonings	FinnGen: 1.30%, UKB: 0.50%, EstB: 2.30%
Colorectal cancer	-0.0341943	NA	0	103	NA	158		745	Pain in joint	musculoskeletal	FinnGen: 3.40%, UKB: 1.20%, EstB: 7.90%
Colorectal cancer	-0.0352546	NA	0	106	NA	155		371	Inflammation of the eye	sense organs	FinnGen: 1.80%, UKB: 0.40%, EstB: 3.90%
Colorectal cancer	0.0325637	6.77136e-06	-0.000265319	22	52	181		386	Vertiginous syndromes and other disorders of vestibular system	sense organs	FinnGen: 3.70%, UKB: 0.90%, EstB: 4.60%
Colorectal cancer	-0.00320104	-0.00570089	0	59	65	108		627	Menopausal and postmenopausal disorders	genitourinary	FinnGen: 2.20%, UKB: 1.70%, EstB: 12.50%
Colorectal cancer	-0.0255641	NA	-0.000191021	91	NA	180		476	Allergic rhinitis	respiratory	FinnGen: 1.50%, UKB: 0.20%, EstB: 7.70%
Colorectal cancer	-0.0728243	0.0412232	0	131	11	109	UKB	564	Functional digestive disorders	digestive	FinnGen: 1.30%, UKB: 4.00%, EstB: 4.10%
Colorectal cancer	-0.00474653	0.00462812	0	63	44	146		216	Benign neoplasm of skin	neoplasms	FinnGen: 1.80%, UKB: 1.20%, EstB: 7.60%
Colorectal cancer	-0.0224823	0.00888934	0	88	39	125		327	Sleep disorders	neurological	FinnGen: 3.80%, UKB: 0.80%, EstB: 5.70%
Colorectal cancer	-0.0444186	0.156299	0	116	3	151	UKB	1010	Other tests	other	FinnGen: 5.50%, UKB: 1.70%, EstB: 9.20%
Colorectal cancer	0.00841375	-0.0148615	0	40	76	128		550	Abdominal hernia	digestive	FinnGen: 4.60%, UKB: 6.70%, EstB: 2.10%
Colorectal cancer	-0.0373617	0.0811599	-4.25132e-05	108	6	172	UKB	306	Other mental disorder	mental disorders	FinnGen: 1.90%, UKB: 4.10%, EstB: 3.30%
Colorectal cancer	-0.0344654	NA	-0.0434115	104	NA	192		540	Appendiceal conditions	digestive	FinnGen: 1.60%, UKB: 0.50%, EstB: 0.90%
Colorectal cancer	-0.0434651	NA	-0.0022733	114	NA	184		465	Acute upper respiratory infections of multiple or unspecified sites	respiratory	FinnGen: 1.50%, UKB: 0.30%, EstB: 52.20%
Colorectal cancer	0.000175922	-0.0166107	0	46	81	136		427	Cardiac dysrhythmias	circulatory system	FinnGen: 5.20%, UKB: 3.60%, EstB: 6.90%
Colorectal cancer	-0.0326824	-0.0219184	7.9947e-06	102	90	46		735	Acquired foot deformities	musculoskeletal	FinnGen: 2.50%, UKB: 1.40%, EstB: 3.00%
Colorectal cancer	-0.0851915	-0.0150828	0.00284323	136	78	21		411	Ischemic Heart Disease	circulatory system	FinnGen: 4.90%, UKB: 5.10%, EstB: 6.20%
Colorectal cancer	-0.0879536	0.0248957	0	137	16	130	UKB	626	Disorders of menstruation and other abnormal bleeding from female genital tract	genitourinary	FinnGen: 5.40%, UKB: 2.80%, EstB: 12.00%
Colorectal cancer	-0.0466287	NA	-0.0410507	118	NA	191		474	Acute and chronic tonsillitis	respiratory	FinnGen: 1.80%, UKB: 0.30%, EstB: 16.50%
Colorectal cancer	-0.0211842	0.00921452	-7.94836e-06	84	38	171		760	Back pain	symptoms	FinnGen: 3.70%, UKB: 1.80%, EstB: 24.50%
Colorectal cancer	-0.195795	-0.0353759	NA	139	95	NA		318	Tobacco use disorder	mental disorders	FinnGen: 0.20%, UKB: 2.70%, EstB: 0.10%
Colorectal cancer	-0.0185119	-0.0086733	0	80	69	132		634	Miscarriage; stillbirth	pregnancy complications	FinnGen: 4.70%, UKB: 0.90%, EstB: 5.90%
Colorectal cancer	-0.0292289	-0.0116342	0	96	72	111		721	Spondylosis and allied disorders	musculoskeletal	FinnGen: 1.90%, UKB: 1.40%, EstB: 3.70%
Colorectal cancer	-0.0391848	-0.0598016	3.19203e-05	110	101	44		716	Other arthropathies	musculoskeletal	FinnGen: 3.20%, UKB: 5.80%, EstB: 8.90%
Colorectal cancer	-0.0138723	-0.0166612	0	74	82	133		512	Other symptoms of respiratory system	respiratory	FinnGen: 4.50%, UKB: 1.40%, EstB: 2.20%
Colorectal cancer	-0.050315	0.0118767	0	123	33	159		296	Mood disorders	mental disorders	FinnGen: 6.40%, UKB: 1.60%, EstB: 13.80%
Colorectal cancer	-0.00343155	-0.0720092	0	60	103	141		655	Known or suspected fetal abnormality affecting management of mother	pregnancy complications	FinnGen: 2.30%, UKB: 0.80%, EstB: 1.20%
Colorectal cancer	-0.00249284	-0.0195086	-0.00455848	56	86	186		1009	Injury, NOS	other	FinnGen: 4.20%, UKB: 1.20%, EstB: 7.20%
Colorectal cancer	-0.0498171	-0.00768868	0	122	67	150		599	Other symptoms/disorders or the urinary system	genitourinary	FinnGen: 3.30%, UKB: 3.70%, EstB: 1.80%
Colorectal cancer	-0.0315283	-0.0339804	0	100	94	143		618	Genital prolapse	genitourinary	FinnGen: 1.70%, UKB: 1.70%, EstB: 1.70%
Colorectal cancer	-0.048185	-0.0235253	0	119	91	166		418	Nonspecific chest pain	circulatory system	FinnGen: 4.80%, UKB: 4.80%, EstB: 2.00%
Colorectal cancer	-0.0658278	-0.0155361	-0.0115504	129	80	188		785	Abdominal pain	symptoms	FinnGen: 11.30%, UKB: 6.00%, EstB: 12.80%
Colorectal cancer	-0.0806202	-0.0654286	-0.00577235	134	102	187		455	Hemorrhoids	circulatory system	FinnGen: 2.80%, UKB: 3.20%, EstB: 5.60%
Colorectal cancer	-0.372316	-0.214276	-0.227559	140	104	194		intercept	Intercept	baseline	NA
Lung cancer	NA	NA	0.341405	NA	NA	2	EstB	700	Corns and callosities	dermatologic	FinnGen: 0.20%, UKB: 0.00%, EstB: 0.90%
Lung cancer	NA	0.222603	NA	NA	2	NA	UKB	318	Tobacco use disorder	mental disorders	FinnGen: 0.20%, UKB: 2.70%, EstB: 0.10%
Lung cancer	0.677725	0.779952	0.91271	1	1	1	FinnGen, UKB, EstB	age	Age	baseline	NA
Lung cancer	NA	NA	0.130961	NA	NA	8	EstB	523	Gingival and periodontal diseases	digestive	FinnGen: 1.00%, UKB: 0.20%, EstB: 6.40%
Lung cancer	NA	NA	0.124932	NA	NA	9	EstB	333	Extrapyramidal disease and abnormal movement disorders	neurological	FinnGen: 0.50%, UKB: 0.10%, EstB: 1.20%
Lung cancer	NA	0.0781213	NA	NA	6	NA	UKB	213	Benign neoplasm of bone and articular cartilage	neoplasms	FinnGen: 0.20%, UKB: 0.00%, EstB: 0.20%
Lung cancer	NA	NA	0.100948	NA	NA	12	EstB	382	Otalgia	sense organs	FinnGen: 0.10%, UKB: 0.00%, EstB: 2.30%
Lung cancer	NA	0.0695999	NA	NA	7	NA	UKB	585	Renal failure	genitourinary	FinnGen: 0.40%, UKB: 1.70%, EstB: 0.20%
Lung cancer	0.106948	0.167927	0.270185	3	4	3	FinnGen, UKB, EstB	496	Chronic airway obstruction	respiratory	FinnGen: 1.30%, UKB: 1.50%, EstB: 3.80%
Lung cancer	0.0186084	NA	NA	13	NA	NA	FinnGen	720	Spinal stenosis	musculoskeletal	FinnGen: 1.50%, UKB: 0.60%, EstB: 0.80%
Lung cancer	NA	0.0616961	NA	NA	11	NA	UKB	519	Other diseases of respiratory system, not elsewhere classified	respiratory	FinnGen: 0.20%, UKB: 1.30%, EstB: 0.80%
Lung cancer	NA	0.0544811	NA	NA	12	NA	UKB	573	Other disorders of liver	digestive	FinnGen: 0.90%, UKB: 1.00%, EstB: 0.50%
Lung cancer	0.0113707	NA	NA	17	NA	NA	FinnGen	295	Schizophrenia and other psychotic disorders	mental disorders	FinnGen: 2.00%, UKB: 0.20%, EstB: 0.60%
Lung cancer	NA	NA	0.0431726	NA	NA	24		528	Diseases of the oral soft tissues, excluding lesions specific for gingiva and tongue	digestive	FinnGen: 0.80%, UKB: 0.50%, EstB: 0.80%
Lung cancer	-0.121851	-0.0624846	-0.208343	2	10	4	FinnGen, UKB, EstB	sex	Sex	baseline	NA
Lung cancer	0.00863398	NA	NA	19	NA	NA	FinnGen	80	Postoperative infection	infectious diseases	FinnGen: 1.70%, UKB: 0.60%, EstB: 0.10%
Lung cancer	0.0649509	NA	0.0479886	4	NA	21	FinnGen	440	Atherosclerosis	circulatory system	FinnGen: 1.10%, UKB: 0.20%, EstB: 1.10%
Lung cancer	NA	NA	0.0363468	NA	NA	27		733	Other disorders of bone and cartilage	musculoskeletal	FinnGen: 0.50%, UKB: 0.70%, EstB: 1.20%
Lung cancer	NA	0.0476557	NA	NA	17	NA	UKB	510	Other diseases of lung	respiratory	FinnGen: 0.00%, UKB: 0.10%, EstB: 0.00%
Lung cancer	NA	0.036172	NA	NA	18	NA	UKB	563	Constipation	digestive	FinnGen: 0.50%, UKB: 1.60%, EstB: 0.70%
Lung cancer	NA	NA	0.0133222	NA	NA	33		289	Other diseases of blood and blood-forming organs	hematopoietic	FinnGen: 0.70%, UKB: 0.60%, EstB: 1.50%
Lung cancer	0.0112934	NA	0.11632	18	NA	11	FinnGen, EstB	801	Fracture of ankle and foot	injuries & poisonings	FinnGen: 1.70%, UKB: 0.30%, EstB: 2.20%
Lung cancer	NA	NA	0.00762887	NA	NA	36		521	Diseases of hard tissues of teeth	digestive	FinnGen: 0.60%, UKB: 0.40%, EstB: 0.20%
Lung cancer	NA	NA	0.00610948	NA	NA	39		522	Diseases of pulp and periapical tissues	digestive	FinnGen: 0.50%, UKB: 0.30%, EstB: 2.50%
Lung cancer	NA	NA	0.00509302	NA	NA	41		369	Infection of the eye	sense organs	FinnGen: 1.10%, UKB: 0.10%, EstB: 11.20%
Lung cancer	NA	NA	0.00395474	NA	NA	43		690	Erythematosquamous dermatosis	dermatologic	FinnGen: 0.70%, UKB: 0.00%, EstB: 3.10%
Lung cancer	0.0626546	0.0513583	0.119824	5	15	10	FinnGen, UKB, EstB	317	Alcohol-related disorders	mental disorders	FinnGen: 2.40%, UKB: 1.80%, EstB: 1.60%
Lung cancer	NA	NA	0.00362282	NA	NA	44		732	Osteochondropathies	musculoskeletal	FinnGen: 0.20%, UKB: 0.10%, EstB: 5.10%
Lung cancer	NA	NA	0.00298352	NA	NA	47		180	Cervical cancer and dysplasia	neoplasms	FinnGen: 1.10%, UKB: 0.30%, EstB: 3.00%
Lung cancer	NA	0.0243894	NA	NA	27	NA		790	Nonspecific findings on examination of blood	symptoms	FinnGen: 0.20%, UKB: 1.00%, EstB: 0.10%
Lung cancer	NA	NA	0.00196721	NA	NA	51		520	Disorders of tooth development	digestive	FinnGen: 0.40%, UKB: 0.20%, EstB: 0.80%
Lung cancer	NA	0.022156	NA	NA	29	NA		532	Dysphagia	digestive	FinnGen: 0.50%, UKB: 0.90%, EstB: 0.20%
Lung cancer	NA	0.0213688	NA	NA	30	NA		850	Hemorrhage or hematoma complicating a procedure	injuries & poisonings	FinnGen: 1.00%, UKB: 0.80%, EstB: 0.10%
Lung cancer	NA	NA	0.00140557	NA	NA	54		729	Other disorders of soft tissues	musculoskeletal	FinnGen: 1.20%, UKB: 0.90%, EstB: 5.70%
Lung cancer	NA	NA	0.00132536	NA	NA	56		613	Other nonmalignant breast conditions	genitourinary	FinnGen: 0.40%, UKB: 0.20%, EstB: 3.90%
Lung cancer	0.0270203	NA	0.00490809	11	NA	42	FinnGen	916	Contusion	injuries & poisonings	FinnGen: 2.60%, UKB: 0.20%, EstB: 13.60%
Lung cancer	NA	NA	0.000336253	NA	NA	59		256	Ovarian dysfunction	endocrine/metabolic	FinnGen: 0.20%, UKB: 0.00%, EstB: 4.10%
Lung cancer	NA	0.0151301	NA	NA	34	NA		789	Nausea and vomiting	symptoms	FinnGen: 0.40%, UKB: 1.80%, EstB: 0.40%
Lung cancer	NA	NA	0.000112905	NA	NA	64		472	Chronic pharyngitis and nasopharyngitis	respiratory	FinnGen: 1.20%, UKB: 0.10%, EstB: 3.70%
Lung cancer	NA	0.012735	NA	NA	36	NA		459	Other disorders of circulatory system	circulatory system	FinnGen: 0.10%, UKB: 2.70%, EstB: 0.60%
Lung cancer	NA	NA	4.35743e-05	NA	NA	67		840	Sprains and strains	injuries & poisonings	FinnGen: 1.00%, UKB: 0.10%, EstB: 1.30%
Lung cancer	NA	NA	3.10597e-05	NA	NA	68		743	Osteoporosis, osteopenia and pathological fracture	musculoskeletal	FinnGen: 0.40%, UKB: 1.30%, EstB: 1.40%
Lung cancer	NA	0.0111806	NA	NA	39	NA		689	Disorder of skin and subcutaneous tissue NOS	dermatologic	FinnGen: 0.20%, UKB: 0.90%, EstB: 0.30%
Lung cancer	0.023585	NA	0.000302077	12	NA	62	FinnGen	800	Fracture of lower limb	injuries & poisonings	FinnGen: 1.80%, UKB: 0.90%, EstB: 1.10%
Lung cancer	NA	0.00515054	NA	NA	45	NA		965	Poisoning by analgesics, antipyretics, and antirheumatics	injuries & poisonings	FinnGen: 0.00%, UKB: 1.30%, EstB: 0.00%
Lung cancer	0.00206006	0.0211509	NA	21	31	NA		174	Breast cancer	neoplasms	FinnGen: 1.80%, UKB: 2.10%, EstB: 0.50%
Lung cancer	NA	0.052013	0.000304281	NA	14	61	UKB	591	Urinary tract infection	genitourinary	FinnGen: 0.60%, UKB: 1.70%, EstB: 1.60%
Lung cancer	0.000727388	0.0244913	0.082955	22	26	14	EstB	535	Gastritis and duodenitis	digestive	FinnGen: 1.80%, UKB: 4.20%, EstB: 8.90%
Lung cancer	NA	0.018244	0.0073991	NA	33	37		531	Peptic ulcer (excl. esophageal)	digestive	FinnGen: 0.60%, UKB: 1.00%, EstB: 5.00%
Lung cancer	0	NA	0.0670526	56	NA	19	EstB	428	Congestive heart failure; nonhypertensive	circulatory system	FinnGen: 0.70%, UKB: 0.80%, EstB: 1.30%
Lung cancer	0	NA	0.00138132	30	NA	55		588	Disorders resulting from impaired renal function	genitourinary	FinnGen: 0.10%, UKB: 0.00%, EstB: 0.00%
Lung cancer	NA	-2.50075e-07	NA	NA	60	NA		558	Noninfectious gastroenteritis	digestive	FinnGen: 0.40%, UKB: 2.40%, EstB: 0.30%
Lung cancer	0	NA	0.00519379	49	NA	40		1001	Foreign body injury	other	FinnGen: 1.10%, UKB: 0.20%, EstB: 4.60%
Lung cancer	0	NA	0.0688203	65	NA	18	EstB	638	Other high-risk pregnancy	pregnancy complications	FinnGen: 1.70%, UKB: 0.00%, EstB: 1.70%
Lung cancer	NA	NA	-2.45063e-07	NA	NA	109		611	Abnormal findings on mammogram or breast exam	genitourinary	FinnGen: 0.70%, UKB: 0.20%, EstB: 1.70%
Lung cancer	NA	-0.00273327	NA	NA	62	NA		131	Protozoan infection	infectious diseases	FinnGen: 0.00%, UKB: 0.00%, EstB: 0.60%
Lung cancer	NA	NA	-5.96177e-07	NA	NA	111		220	Benign neoplasm of ovary	neoplasms	FinnGen: 0.30%, UKB: 0.20%, EstB: 1.80%
Lung cancer	NA	NA	-8.2599e-06	NA	NA	113		741	Symptoms and disorders of the joints	musculoskeletal	FinnGen: 0.40%, UKB: 0.50%, EstB: 2.00%
Lung cancer	NA	NA	-8.42208e-06	NA	NA	114		736	Other acquired deformities of limbs	musculoskeletal	FinnGen: 0.10%, UKB: 0.30%, EstB: 0.90%
Lung cancer	NA	NA	-2.41604e-05	NA	NA	115		134	Helminthiases	infectious diseases	FinnGen: 0.00%, UKB: 0.00%, EstB: 1.50%
Lung cancer	NA	-0.00516136	NA	NA	65	NA		561	Symptoms involving digestive system	digestive	FinnGen: 0.60%, UKB: 2.20%, EstB: 0.40%
Lung cancer	NA	NA	-3.15274e-05	NA	NA	116		420	Carditis	circulatory system	FinnGen: 0.30%, UKB: 0.30%, EstB: 1.70%
Lung cancer	NA	NA	-4.67432e-05	NA	NA	117		110	Dermatophytosis / Dermatomycosis	infectious diseases	FinnGen: 0.30%, UKB: 0.00%, EstB: 11.90%
Lung cancer	0.000342802	NA	0	23	NA	86		540	Appendiceal conditions	digestive	FinnGen: 1.60%, UKB: 0.50%, EstB: 0.90%
Lung cancer	0.0433822	0.000302058	0.0615423	6	52	20	FinnGen, EstB	411	Ischemic Heart Disease	circulatory system	FinnGen: 4.90%, UKB: 5.10%, EstB: 6.20%
Lung cancer	0.000209084	0.0304645	0.00230998	24	22	50		686	Other local infections of skin and subcutaneous tissue	dermatologic	FinnGen: 2.50%, UKB: 0.70%, EstB: 7.80%
Lung cancer	0.000151078	0.00109838	NA	25	50	NA		562	Diverticulosis and diverticulitis	digestive	FinnGen: 2.20%, UKB: 3.80%, EstB: 0.40%
Lung cancer	0	NA	0.0242632	70	NA	29		304	Adjustment reaction	mental disorders	FinnGen: 1.20%, UKB: 0.00%, EstB: 2.70%
Lung cancer	0	NA	0.0388357	73	NA	25		464	Acute sinusitis	respiratory	FinnGen: 1.50%, UKB: 0.00%, EstB: 12.70%
Lung cancer	NA	NA	-0.000166377	NA	NA	126		54	Herpes simplex	infectious diseases	FinnGen: 0.30%, UKB: 0.00%, EstB: 2.30%
Lung cancer	NA	-0.00635955	NA	NA	71	NA		285	Other anemias	hematopoietic	FinnGen: 0.60%, UKB: 1.50%, EstB: 0.20%
Lung cancer	NA	NA	-0.000181016	NA	NA	127		477	Epistaxis or throat hemorrhage	respiratory	FinnGen: 0.50%, UKB: 0.30%, EstB: 1.00%
Lung cancer	NA	NA	-0.000624532	NA	NA	128		567	Peritonitis and retroperitoneal infections	digestive	FinnGen: 0.10%, UKB: 0.10%, EstB: 0.10%
Lung cancer	NA	-0.00705184	NA	NA	73	NA		1019	Other ill-defined and unknown causes of morbidity and mortality	other	FinnGen: 0.40%, UKB: 2.90%, EstB: 0.00%
Lung cancer	NA	0.0315435	0	NA	21	95		706	Diseases of sebaceous glands	dermatologic	FinnGen: 0.70%, UKB: 1.20%, EstB: 3.90%
Lung cancer	NA	-0.00378625	0.0437327	NA	63	22		681	Superficial cellulitis and abscess	dermatologic	FinnGen: 0.40%, UKB: 1.00%, EstB: 1.70%
Lung cancer	0.0181983	-3.97811e-05	0.174548	14	61	7	FinnGen, EstB	433	Cerebrovascular disease	circulatory system	FinnGen: 2.60%, UKB: 1.10%, EstB: 2.40%
Lung cancer	NA	NA	-0.00974704	NA	NA	136		112	Candidiasis	infectious diseases	FinnGen: 0.20%, UKB: 0.20%, EstB: 11.80%
Lung cancer	NA	NA	-0.0101669	NA	NA	137		380	Disorders of external ear	sense organs	FinnGen: 0.70%, UKB: 0.20%, EstB: 9.40%
Lung cancer	NA	0.00229622	0.00148916	NA	48	53		702	Degenerative skin conditions and other dermatoses	dermatologic	FinnGen: 0.90%, UKB: 0.70%, EstB: 1.30%
Lung cancer	NA	-0.0103972	NA	NA	78	NA		596	Other disorders of bladder	genitourinary	FinnGen: 0.40%, UKB: 1.40%, EstB: 1.00%
Lung cancer	NA	NA	-0.0137395	NA	NA	141		132	Infestation (lice, mites)	infectious diseases	FinnGen: 0.10%, UKB: 0.00%, EstB: 0.70%
Lung cancer	0	0.0247035	0.00991187	45	25	35		727	Other disorders of synovium, tendon, and bursa	musculoskeletal	FinnGen: 2.50%, UKB: 1.40%, EstB: 4.40%
Lung cancer	NA	NA	-0.0176074	NA	NA	143		913	Toxic effect of venom	injuries & poisonings	FinnGen: 0.10%, UKB: 0.00%, EstB: 1.70%
Lung cancer	0.0176715	NA	-0.000138727	15	NA	123	FinnGen	8	Intestinal infection	infectious diseases	FinnGen: 2.10%, UKB: 0.50%, EstB: 4.90%
Lung cancer	NA	NA	-0.0218743	NA	NA	146		610	Benign mammary dysplasias	genitourinary	FinnGen: 0.70%, UKB: 0.40%, EstB: 5.40%
Lung cancer	NA	NA	-0.0328217	NA	NA	147		819	Skull and face fracture and other intercranial injury	injuries & poisonings	FinnGen: 1.00%, UKB: 0.40%, EstB: 0.90%
Lung cancer	NA	-0.0137394	NA	NA	83	NA		374	Other disorders of eyelids	sense organs	FinnGen: 0.90%, UKB: 0.70%, EstB: 0.50%
Lung cancer	NA	NA	-0.0406184	NA	NA	149		766	Neuralgia, neuritis, and radiculitis NOS	symptoms	FinnGen: 0.50%, UKB: 0.20%, EstB: 12.20%
Lung cancer	NA	-0.0233983	NA	NA	86	NA		960	Poisoning by antibiotics	injuries & poisonings	FinnGen: 1.10%, UKB: 3.30%, EstB: 0.00%
Lung cancer	NA	NA	-0.0481239	NA	NA	155		1000	Burns	other	FinnGen: 0.40%, UKB: 0.10%, EstB: 1.40%
Lung cancer	0	NA	0.00157096	75	NA	52		473	Diseases of the larynx and vocal cords	respiratory	FinnGen: 1.60%, UKB: 0.30%, EstB: 1.40%
Lung cancer	0	0.000622637	NA	47	51	NA		172	Skin cancer	neoplasms	FinnGen: 1.00%, UKB: 1.30%, EstB: 0.70%
Lung cancer	0	0.0194216	0.00239077	36	32	49		1009	Injury, NOS	other	FinnGen: 4.20%, UKB: 1.20%, EstB: 7.20%
Lung cancer	NA	0.00733086	0	NA	42	82		701	Other hypertrophic and atrophic conditions of skin	dermatologic	FinnGen: 0.50%, UKB: 0.70%, EstB: 1.10%
Lung cancer	NA	NA	-0.056665	NA	NA	158		90	Sexually transmitted infections (not HIV or hepatitis)	infectious diseases	FinnGen: 0.20%, UKB: 0.00%, EstB: 6.30%
Lung cancer	NA	0.0283038	-6.88381e-05	NA	23	118		704	Diseases of hair and hair follicles	dermatologic	FinnGen: 0.70%, UKB: 0.80%, EstB: 2.10%
Lung cancer	0	NA	-0.000158367	27	NA	124		372	Disorders of conjunctiva	sense organs	FinnGen: 0.30%, UKB: 0.10%, EstB: 1.40%
Lung cancer	0.0290581	-0.01278	0.200331	10	81	5	FinnGen, EstB	721	Spondylosis and allied disorders	musculoskeletal	FinnGen: 1.90%, UKB: 1.40%, EstB: 3.70%
Lung cancer	NA	-0.0131961	0.0694928	NA	82	17	EstB	214	Lipoma	neoplasms	FinnGen: 1.00%, UKB: 1.00%, EstB: 2.80%
Lung cancer	NA	NA	-0.0646977	NA	NA	163		592	Cystitis and urethritis	genitourinary	FinnGen: 0.70%, UKB: 0.40%, EstB: 12.30%
Lung cancer	0	NA	-7.05378e-05	32	NA	119		745	Pain in joint	musculoskeletal	FinnGen: 3.40%, UKB: 1.20%, EstB: 7.90%
Lung cancer	NA	NA	-0.0653154	NA	NA	164		130	Spirochetal infection	infectious diseases	FinnGen: 0.20%, UKB: 0.00%, EstB: 1.60%
Lung cancer	0.0301384	NA	-0.0463293	9	NA	153	FinnGen	300	Anxiety disorders	mental disorders	FinnGen: 3.20%, UKB: 0.90%, EstB: 9.50%
Lung cancer	NA	NA	-0.0778578	NA	NA	168		770	Myalgia and myositis unspecified	symptoms	FinnGen: 0.50%, UKB: 0.10%, EstB: 5.90%
Lung cancer	0	NA	-0.00239153	29	NA	130		737	Curvature of spine	musculoskeletal	FinnGen: 0.10%, UKB: 0.20%, EstB: 1.90%
Lung cancer	NA	NA	-0.0849196	NA	NA	170		241	Nontoxic nodular goiter	endocrine/metabolic	FinnGen: 0.70%, UKB: 0.20%, EstB: 2.80%
Lung cancer	0	0.17575	0.0173334	97	3	32	UKB	1010	Other tests	other	FinnGen: 5.50%, UKB: 1.70%, EstB: 9.20%
Lung cancer	NA	NA	-0.0872809	NA	NA	172		303	Psychogenic and somatoform disorders	mental disorders	FinnGen: 0.60%, UKB: 0.10%, EstB: 7.10%
Lung cancer	0.0354883	-0.00873375	0.0353185	8	75	28	FinnGen	366	Cataract	sense organs	FinnGen: 2.30%, UKB: 2.60%, EstB: 2.20%
Lung cancer	NA	NA	-0.0874148	NA	NA	173		798	Malaise and fatigue	symptoms	FinnGen: 0.50%, UKB: 0.60%, EstB: 2.30%
Lung cancer	NA	NA	-0.0924094	NA	NA	174		765	Cervical radiculitis	symptoms	FinnGen: 0.80%, UKB: 0.10%, EstB: 2.20%
Lung cancer	0	0.00460289	0.0803344	58	46	15	EstB	250	Diabetes mellitus	endocrine/metabolic	FinnGen: 4.30%, UKB: 3.10%, EstB: 4.10%
Lung cancer	NA	NA	-0.0982357	NA	NA	178		245	Thyroiditis	endocrine/metabolic	FinnGen: 0.20%, UKB: 0.00%, EstB: 3.20%
Lung cancer	-0.00457913	NA	NA	130	NA	NA		292	Neurological disorders	mental disorders	FinnGen: 1.10%, UKB: 0.80%, EstB: 0.20%
Lung cancer	NA	NA	-0.0993676	NA	NA	179		761	Cervicalgia	symptoms	FinnGen: 0.50%, UKB: 0.30%, EstB: 5.60%
Lung cancer	NA	-0.0568418	NA	NA	102	NA		426	Cardiac conduction disorders	circulatory system	FinnGen: 0.70%, UKB: 1.10%, EstB: 0.50%
Lung cancer	0	0.0641914	NA	121	9	NA	UKB	208	Benign neoplasm of colon	neoplasms	FinnGen: 1.30%, UKB: 2.30%, EstB: 0.30%
Lung cancer	NA	NA	-0.119257	NA	NA	185		497	Bronchitis	respiratory	FinnGen: 0.10%, UKB: 0.10%, EstB: 1.30%
Lung cancer	0	NA	-0.00666908	38	NA	133		764	Sciatica	symptoms	FinnGen: 2.10%, UKB: 0.40%, EstB: 3.60%
Lung cancer	-0.0161058	NA	NA	135	NA	NA		293	Symptoms involving head and neck	mental disorders	FinnGen: 2.50%, UKB: 0.50%, EstB: 1.20%
Lung cancer	0	-0.0109745	NA	33	79	NA		578	Gastrointestinal hemorrhage	digestive	FinnGen: 0.90%, UKB: 3.10%, EstB: 0.10%
Lung cancer	NA	-0.0268397	0.0113329	NA	87	34		280	Iron deficiency anemias	hematopoietic	FinnGen: 0.60%, UKB: 0.90%, EstB: 3.90%
Lung cancer	0.0411319	0.0521397	-0.0500293	7	13	157	FinnGen, UKB	480	Pneumonia	respiratory	FinnGen: 2.60%, UKB: 1.10%, EstB: 5.40%
Lung cancer	0	NA	-0.000125815	52	NA	121		475	Chronic sinusitis	respiratory	FinnGen: 1.80%, UKB: 0.30%, EstB: 2.20%
Lung cancer	0	0.0125094	0.0850434	86	37	13	EstB	599	Other symptoms/disorders or the urinary system	genitourinary	FinnGen: 3.30%, UKB: 3.70%, EstB: 1.80%
Lung cancer	0	NA	0.000229454	99	NA	63		804	Fracture of hand or wrist	injuries & poisonings	FinnGen: 1.30%, UKB: 0.50%, EstB: 2.30%
Lung cancer	0	NA	-0.0799622	31	NA	169		871	Open wounds of extremities	injuries & poisonings	FinnGen: 1.70%, UKB: 0.70%, EstB: 7.80%
Lung cancer	0	NA	-0.0132402	54	NA	140		870	Open wounds of head; neck; and trunk	injuries & poisonings	FinnGen: 1.60%, UKB: 0.50%, EstB: 4.40%
Lung cancer	-0.0270874	NA	0.02338	136	NA	31		526	Diseases of the jaws	digestive	FinnGen: 1.30%, UKB: 0.10%, EstB: 2.30%
Lung cancer	-0.00332194	0.0265295	NA	128	24	NA		555	Inflammatory bowel disease and other gastroenteritis and colitis	digestive	FinnGen: 1.60%, UKB: 0.80%, EstB: 0.30%
Lung cancer	0	-0.00421263	NA	78	64	NA		624	Symptoms involving female genital tract	genitourinary	FinnGen: 1.50%, UKB: 1.00%, EstB: 1.20%
Lung cancer	0	0.0118754	0.00328231	79	38	45		495	Asthma	respiratory	FinnGen: 4.30%, UKB: 4.10%, EstB: 4.10%
Lung cancer	0	NA	-0.142145	34	NA	190		695	Erythematous conditions	dermatologic	FinnGen: 1.50%, UKB: 0.40%, EstB: 3.10%
Lung cancer	-0.0526502	NA	0.00326466	139	NA	46		650	Normal delivery	pregnancy complications	FinnGen: 7.40%, UKB: 0.20%, EstB: 4.40%
Lung cancer	NA	0.0128562	-0.0973142	NA	35	176		619	Noninflammatory female genital disorders	genitourinary	FinnGen: 0.60%, UKB: 1.50%, EstB: 6.30%
Lung cancer	0	NA	-0.00801549	76	NA	134		939	Atopic/contact dermatitis due to other or unspecified	dermatologic	FinnGen: 3.10%, UKB: 0.40%, EstB: 14.60%
Lung cancer	NA	-0.0329813	0	NA	92	78		665	Obstetrical/birth trauma	pregnancy complications	FinnGen: 0.50%, UKB: 0.90%, EstB: 1.40%
Lung cancer	0	NA	-0.0622717	64	NA	161		362	Other retinal disorders	sense organs	FinnGen: 1.10%, UKB: 0.50%, EstB: 2.90%
Lung cancer	-0.0347322	NA	0.000316937	138	NA	60		636	Early or threatened labor; hemorrhage in early pregnancy	pregnancy complications	FinnGen: 2.60%, UKB: 0.40%, EstB: 3.10%
Lung cancer	0	NA	-0.00902409	85	NA	135		476	Allergic rhinitis	respiratory	FinnGen: 1.50%, UKB: 0.20%, EstB: 7.70%
Lung cancer	NA	-0.00663441	-0.00186602	NA	72	129		41	Bacterial infection NOS	infectious diseases	FinnGen: 0.80%, UKB: 1.40%, EstB: 2.30%
Lung cancer	0	NA	-0.0732545	67	NA	165		451	Phlebitis and thrombophlebitis	circulatory system	FinnGen: 1.20%, UKB: 0.50%, EstB: 2.30%
Lung cancer	NA	-0.037572	0	NA	96	87		244	Hypothyroidism	endocrine/metabolic	FinnGen: 1.00%, UKB: 2.00%, EstB: 4.20%
Lung cancer	0	0.159753	-0.137043	46	5	187	UKB	306	Other mental disorder	mental disorders	FinnGen: 1.90%, UKB: 4.10%, EstB: 3.30%
Lung cancer	-2.53238e-07	7.84023e-05	NA	122	53	NA		788	Syncope and collapse	symptoms	FinnGen: 1.20%, UKB: 1.20%, EstB: 0.70%
Lung cancer	-7.44939e-05	NA	0	124	NA	97		669	Complications of labor and delivery NEC	pregnancy complications	FinnGen: 3.10%, UKB: 0.40%, EstB: 1.50%
Lung cancer	0	-0.00523583	0.0701408	98	66	16	EstB	401	Hypertension	circulatory system	FinnGen: 7.40%, UKB: 10.60%, EstB: 22.80%
Lung cancer	0	0.022459	-0.000158917	68	28	125		565	Anal and rectal conditions	digestive	FinnGen: 1.40%, UKB: 2.10%, EstB: 1.50%
Lung cancer	0	0.0328563	-0.041459	62	20	150	UKB	216	Benign neoplasm of skin	neoplasms	FinnGen: 1.80%, UKB: 1.20%, EstB: 7.60%
Lung cancer	0	0.0110639	-0.00549217	51	40	132		454	Varicose veins	circulatory system	FinnGen: 3.00%, UKB: 1.70%, EstB: 5.10%
Lung cancer	0	0.069259	-0.0364239	81	8	148	UKB	760	Back pain	symptoms	FinnGen: 3.70%, UKB: 1.80%, EstB: 24.50%
Lung cancer	0	NA	-0.0599917	83	NA	160		79	Viral infection	infectious diseases	FinnGen: 0.90%, UKB: 0.30%, EstB: 10.20%
Lung cancer	NA	0.00238414	-0.146501	NA	47	191		594	Urinary calculus	genitourinary	FinnGen: 0.90%, UKB: 1.00%, EstB: 2.50%
Lung cancer	0	-0.0382336	NA	77	97	NA		593	Hematuria	genitourinary	FinnGen: 1.00%, UKB: 2.20%, EstB: 0.30%
Lung cancer	0	-0.02921	0.00286229	57	89	48		296	Mood disorders	mental disorders	FinnGen: 6.40%, UKB: 1.60%, EstB: 13.80%
Lung cancer	0	0.00942656	-0.0111556	53	41	139		785	Abdominal pain	symptoms	FinnGen: 11.30%, UKB: 6.00%, EstB: 12.80%
Lung cancer	0	NA	-0.0140049	104	NA	142		714	Rheumatoid arthritis and other inflammatory polyarthropathies	musculoskeletal	FinnGen: 1.90%, UKB: 0.90%, EstB: 5.60%
Lung cancer	0.00487329	0.00120167	-0.0867069	20	49	171	FinnGen	803	Fracture of upper limb	injuries & poisonings	FinnGen: 2.80%, UKB: 1.10%, EstB: 2.30%
Lung cancer	0	-0.028165	0.178727	93	88	6	EstB	574	Cholelithiasis and cholecystitis	digestive	FinnGen: 3.00%, UKB: 2.30%, EstB: 4.10%
Lung cancer	0	-0.00575814	-1.27147e-06	41	69	112		272	Disorders of lipoid metabolism	endocrine/metabolic	FinnGen: 2.60%, UKB: 4.80%, EstB: 5.80%
Lung cancer	-0.0293349	NA	0	137	NA	106		379	Other disorders of eye	sense organs	FinnGen: 2.00%, UKB: 0.40%, EstB: 1.50%
Lung cancer	0	NA	-0.0977947	91	NA	177		389	Hearing loss	sense organs	FinnGen: 3.90%, UKB: 0.70%, EstB: 3.90%
Lung cancer	-0.0113255	0	0.0373353	132	55	26		278	Overweight, obesity and other hyperalimentation	endocrine/metabolic	FinnGen: 1.90%, UKB: 1.50%, EstB: 3.10%
Lung cancer	0	-6.57613e-08	0.000112804	102	57	65		726	Peripheral enthesopathies and allied syndromes	musculoskeletal	FinnGen: 8.10%, UKB: 2.20%, EstB: 12.70%
Lung cancer	0	NA	-0.0631431	106	NA	162		474	Acute and chronic tonsillitis	respiratory	FinnGen: 1.80%, UKB: 0.30%, EstB: 16.50%
Lung cancer	0	-8.98538e-08	0	84	58	101		655	Known or suspected fetal abnormality affecting management of mother	pregnancy complications	FinnGen: 2.30%, UKB: 0.80%, EstB: 1.20%
Lung cancer	0	NA	-0.0763132	114	NA	167		830	Dislocation	injuries & poisonings	FinnGen: 5.30%, UKB: 0.30%, EstB: 6.80%
Lung cancer	0	-0.0570355	0.0435391	88	103	23		618	Genital prolapse	genitourinary	FinnGen: 1.70%, UKB: 1.70%, EstB: 1.70%
Lung cancer	0	-0.0395539	0.0234493	90	98	30		483	Acute bronchitis and bronchiolitis	respiratory	FinnGen: 0.70%, UKB: 0.00%, EstB: 18.20%
Lung cancer	0	NA	-0.108653	108	NA	182		371	Inflammation of the eye	sense organs	FinnGen: 1.80%, UKB: 0.40%, EstB: 3.90%
Lung cancer	0	NA	-0.132694	107	NA	186		340	Migraine	neurological	FinnGen: 2.00%, UKB: 0.40%, EstB: 3.50%
Lung cancer	-0.0128146	0.0510727	-0.000128693	133	16	122	UKB	512	Other symptoms of respiratory system	respiratory	FinnGen: 4.50%, UKB: 1.40%, EstB: 2.20%
Lung cancer	0	-0.00552401	0.00111106	117	67	58		218	Benign neoplasm of uterus	neoplasms	FinnGen: 3.40%, UKB: 1.70%, EstB: 8.10%
Lung cancer	0	0.00693544	-0.0745707	71	43	166		626	Disorders of menstruation and other abnormal bleeding from female genital tract	genitourinary	FinnGen: 5.40%, UKB: 2.80%, EstB: 12.00%
Lung cancer	0	-0.00976379	9.46495e-05	110	76	66		600	Hyperplasia of prostate	genitourinary	FinnGen: 1.60%, UKB: 1.60%, EstB: 2.90%
Lung cancer	0	-0.0330578	0.00113068	96	93	57		716	Other arthropathies	musculoskeletal	FinnGen: 3.20%, UKB: 5.80%, EstB: 8.90%
Lung cancer	-3.13122e-05	0.0357446	-0.0442022	123	19	152	UKB	722	Intervertebral disc disorders	musculoskeletal	FinnGen: 6.40%, UKB: 1.40%, EstB: 10.80%
Lung cancer	-0.00788038	NA	-0.101456	131	NA	180		381	Otitis media and Eustachian tube disorders	sense organs	FinnGen: 0.80%, UKB: 0.30%, EstB: 7.20%
Lung cancer	0	0.00620921	-0.00306133	113	44	131		418	Nonspecific chest pain	circulatory system	FinnGen: 4.80%, UKB: 4.80%, EstB: 2.00%
Lung cancer	0.0141889	-0.0341281	-0.0937909	16	95	175	FinnGen	614	Inflammatory diseases of female pelvic organs	genitourinary	FinnGen: 1.70%, UKB: 1.00%, EstB: 18.80%
Lung cancer	0	-0.0543636	0	82	100	76		622	Polyp of female genital organs	genitourinary	FinnGen: 1.80%, UKB: 1.70%, EstB: 2.70%
Lung cancer	-0.0045008	NA	-0.153711	129	NA	192		465	Acute upper respiratory infections of multiple or unspecified sites	respiratory	FinnGen: 1.50%, UKB: 0.30%, EstB: 52.20%
Lung cancer	0	-0.0328055	-0.000101554	72	91	120		735	Acquired foot deformities	musculoskeletal	FinnGen: 2.50%, UKB: 1.40%, EstB: 3.00%
Lung cancer	0	-0.0550707	0.00729955	120	101	38		740	Osteoarthrosis	musculoskeletal	FinnGen: 7.90%, UKB: 4.30%, EstB: 13.00%
Lung cancer	0	-0.0147164	-0.0429922	69	84	151		627	Menopausal and postmenopausal disorders	genitourinary	FinnGen: 2.20%, UKB: 1.70%, EstB: 12.50%
Lung cancer	0	-0.00742105	-2.95618e-07	119	74	110		427	Cardiac dysrhythmias	circulatory system	FinnGen: 5.20%, UKB: 3.60%, EstB: 6.90%
Lung cancer	0	-0.00617735	-0.0464898	101	70	154		530	Diseases of esophagus	digestive	FinnGen: 3.70%, UKB: 5.40%, EstB: 8.40%
Lung cancer	0	-0.0099684	-0.183746	74	77	193		628	Ovarian cyst	genitourinary	FinnGen: 2.40%, UKB: 0.80%, EstB: 2.10%
Lung cancer	0	-0.0226695	-0.0109956	109	85	138		835	Internal derangement of knee	injuries & poisonings	FinnGen: 5.60%, UKB: 2.20%, EstB: 3.50%
Lung cancer	-0.0128494	-6.11205e-09	-0.0490227	134	56	156		327	Sleep disorders	neurological	FinnGen: 3.80%, UKB: 0.80%, EstB: 5.70%
Lung cancer	0	-0.0125872	-0.0215067	111	80	145		550	Abdominal hernia	digestive	FinnGen: 4.60%, UKB: 6.70%, EstB: 2.10%
Lung cancer	-0.00110855	-1.14872e-07	-0.102995	125	59	181		634	Miscarriage; stillbirth	pregnancy complications	FinnGen: 4.70%, UKB: 0.90%, EstB: 5.90%
Lung cancer	0	-0.0916239	-0.0198077	94	105	144		470	Septal Deviations/Turbinate Hypertrophy	respiratory	FinnGen: 1.50%, UKB: 0.70%, EstB: 3.60%
Lung cancer	0	-0.0325	-0.11648	92	90	183		386	Vertiginous syndromes and other disorders of vestibular system	sense organs	FinnGen: 3.70%, UKB: 0.90%, EstB: 4.60%
Lung cancer	0	-0.0338821	-0.137431	89	94	188		455	Hemorrhoids	circulatory system	FinnGen: 2.80%, UKB: 3.20%, EstB: 5.60%
Lung cancer	-0.00122515	-0.00557085	-0.139289	126	68	189		351	Other peripheral nerve disorders	neurological	FinnGen: 4.10%, UKB: 1.80%, EstB: 5.50%
Lung cancer	0	-0.062403	-0.0574629	115	104	159		339	Other headache syndromes	neurological	FinnGen: 2.80%, UKB: 1.20%, EstB: 5.50%
Lung cancer	-0.0017358	-0.0504537	-0.116587	127	99	184		564	Functional digestive disorders	digestive	FinnGen: 1.30%, UKB: 4.00%, EstB: 4.10%
Lung cancer	-0.39995	-0.487719	-0.678171	140	106	194		intercept	Intercept	baseline	NA
Prostate cancer	NA	NA	0.106244	NA	NA	2	EstB	840	Sprains and strains	injuries & poisonings	FinnGen: 1.00%, UKB: 0.10%, EstB: 1.30%
Prostate cancer	NA	0.048971	NA	NA	2	NA	UKB	790	Nonspecific findings on examination of blood	symptoms	FinnGen: 0.20%, UKB: 1.00%, EstB: 0.10%
Prostate cancer	1.20147	0.864079	1.34493	1	1	1	FinnGen, UKB, EstB	age	Age	baseline	NA
Prostate cancer	NA	NA	0.0812629	NA	NA	5	EstB	528	Diseases of the oral soft tissues, excluding lesions specific for gingiva and tongue	digestive	FinnGen: 0.80%, UKB: 0.50%, EstB: 0.80%
Prostate cancer	NA	NA	0.0800432	NA	NA	6	EstB	592	Cystitis and urethritis	genitourinary	FinnGen: 0.70%, UKB: 0.40%, EstB: 12.30%
Prostate cancer	NA	NA	0.0786661	NA	NA	7	EstB	729	Other disorders of soft tissues	musculoskeletal	FinnGen: 1.20%, UKB: 0.90%, EstB: 5.70%
Prostate cancer	NA	0.0372685	NA	NA	4	NA	UKB	585	Renal failure	genitourinary	FinnGen: 0.40%, UKB: 1.70%, EstB: 0.20%
Prostate cancer	NA	NA	0.0722636	NA	NA	8	EstB	741	Symptoms and disorders of the joints	musculoskeletal	FinnGen: 0.40%, UKB: 0.50%, EstB: 2.00%
Prostate cancer	NA	0.0258882	NA	NA	6	NA	UKB	519	Other diseases of respiratory system, not elsewhere classified	respiratory	FinnGen: 0.20%, UKB: 1.30%, EstB: 0.80%
Prostate cancer	NA	NA	0.0668872	NA	NA	13	EstB	425	Cardiomyopathy	circulatory system	FinnGen: 0.50%, UKB: 0.20%, EstB: 2.40%
Prostate cancer	NA	NA	0.0664537	NA	NA	14	EstB	241	Nontoxic nodular goiter	endocrine/metabolic	FinnGen: 0.70%, UKB: 0.20%, EstB: 2.80%
Prostate cancer	NA	0.0248647	NA	NA	8	NA	UKB	596	Other disorders of bladder	genitourinary	FinnGen: 0.40%, UKB: 1.40%, EstB: 1.00%
Prostate cancer	NA	NA	0.0652568	NA	NA	15	EstB	353	Nerve root and plexus disorders	neurological	FinnGen: 0.60%, UKB: 0.10%, EstB: 2.80%
Prostate cancer	NA	NA	0.0644859	NA	NA	16	EstB	134	Helminthiases	infectious diseases	FinnGen: 0.00%, UKB: 0.00%, EstB: 1.50%
Prostate cancer	0.0252461	NA	NA	12	NA	NA	FinnGen	290	Delirium dementia and amnestic and other cognitive disorders	mental disorders	FinnGen: 0.70%, UKB: 0.30%, EstB: 0.40%
Prostate cancer	NA	NA	0.0596693	NA	NA	19	EstB	732	Osteochondropathies	musculoskeletal	FinnGen: 0.20%, UKB: 0.10%, EstB: 5.10%
Prostate cancer	NA	NA	0.0549364	NA	NA	21		245	Thyroiditis	endocrine/metabolic	FinnGen: 0.20%, UKB: 0.00%, EstB: 3.20%
Prostate cancer	NA	NA	0.0471991	NA	NA	23		215	Other benign neoplasm of connective and other soft tissue	neoplasms	FinnGen: 0.30%, UKB: 0.20%, EstB: 1.80%
Prostate cancer	NA	0.0196838	NA	NA	13	NA	UKB	965	Poisoning by analgesics, antipyretics, and antirheumatics	injuries & poisonings	FinnGen: 0.00%, UKB: 1.30%, EstB: 0.00%
Prostate cancer	NA	NA	0.0436805	NA	NA	25		521	Diseases of hard tissues of teeth	digestive	FinnGen: 0.60%, UKB: 0.40%, EstB: 0.20%
Prostate cancer	NA	0.0183569	NA	NA	15	NA	UKB	960	Poisoning by antibiotics	injuries & poisonings	FinnGen: 1.10%, UKB: 3.30%, EstB: 0.00%
Prostate cancer	NA	0.0177384	NA	NA	16	NA	UKB	374	Other disorders of eyelids	sense organs	FinnGen: 0.90%, UKB: 0.70%, EstB: 0.50%
Prostate cancer	NA	NA	0.0389097	NA	NA	31		913	Toxic effect of venom	injuries & poisonings	FinnGen: 0.10%, UKB: 0.00%, EstB: 1.70%
Prostate cancer	0.0146224	NA	NA	25	NA	NA		728	Disorders of muscle, ligament, and fascia	musculoskeletal	FinnGen: 1.30%, UKB: 0.60%, EstB: 1.00%
Prostate cancer	NA	0.0111281	NA	NA	20	NA	UKB	426	Cardiac conduction disorders	circulatory system	FinnGen: 0.70%, UKB: 1.10%, EstB: 0.50%
Prostate cancer	0.0130271	NA	NA	26	NA	NA		293	Symptoms involving head and neck	mental disorders	FinnGen: 2.50%, UKB: 0.50%, EstB: 1.20%
Prostate cancer	NA	NA	0.0340404	NA	NA	37		523	Gingival and periodontal diseases	digestive	FinnGen: 1.00%, UKB: 0.20%, EstB: 6.40%
Prostate cancer	NA	NA	0.032096	NA	NA	38		819	Skull and face fracture and other intercranial injury	injuries & poisonings	FinnGen: 1.00%, UKB: 0.40%, EstB: 0.90%
Prostate cancer	0.00636013	NA	NA	30	NA	NA		383	Otosclerosis	sense organs	FinnGen: 0.40%, UKB: 0.00%, EstB: 0.20%
Prostate cancer	NA	0.00935921	NA	NA	24	NA		459	Other disorders of circulatory system	circulatory system	FinnGen: 0.10%, UKB: 2.70%, EstB: 0.60%
Prostate cancer	NA	NA	0.0274171	NA	NA	44		770	Myalgia and myositis unspecified	symptoms	FinnGen: 0.50%, UKB: 0.10%, EstB: 5.90%
Prostate cancer	NA	NA	0.0235498	NA	NA	48		369	Infection of the eye	sense organs	FinnGen: 1.10%, UKB: 0.10%, EstB: 11.20%
Prostate cancer	NA	NA	0.0234728	NA	NA	49		370	Keratitis	sense organs	FinnGen: 0.90%, UKB: 0.00%, EstB: 1.20%
Prostate cancer	NA	NA	0.02236	NA	NA	50		132	Infestation (lice, mites)	infectious diseases	FinnGen: 0.10%, UKB: 0.00%, EstB: 0.70%
Prostate cancer	NA	NA	0.0219166	NA	NA	51		766	Neuralgia, neuritis, and radiculitis NOS	symptoms	FinnGen: 0.50%, UKB: 0.20%, EstB: 12.20%
Prostate cancer	NA	NA	0.0212497	NA	NA	52		737	Curvature of spine	musculoskeletal	FinnGen: 0.10%, UKB: 0.20%, EstB: 1.90%
Prostate cancer	1.98068e-06	NA	NA	39	NA	NA		199	Neoplasm of uncertain behavior	neoplasms	FinnGen: 1.20%, UKB: 0.20%, EstB: 0.40%
Prostate cancer	NA	0.00652079	NA	NA	32	NA		689	Disorder of skin and subcutaneous tissue NOS	dermatologic	FinnGen: 0.20%, UKB: 0.90%, EstB: 0.30%
Prostate cancer	NA	NA	0.0173433	NA	NA	57		382	Otalgia	sense organs	FinnGen: 0.10%, UKB: 0.00%, EstB: 2.30%
Prostate cancer	NA	0.00852041	0.0695029	NA	27	9	EstB	531	Peptic ulcer (excl. esophageal)	digestive	FinnGen: 0.60%, UKB: 1.00%, EstB: 5.00%
Prostate cancer	0.0184219	NA	0.0395444	21	NA	29		476	Allergic rhinitis	respiratory	FinnGen: 1.50%, UKB: 0.20%, EstB: 7.70%
Prostate cancer	0.0255119	NA	0.0295212	11	NA	43	FinnGen	475	Chronic sinusitis	respiratory	FinnGen: 1.80%, UKB: 0.30%, EstB: 2.20%
Prostate cancer	NA	NA	0.014969	NA	NA	59		420	Carditis	circulatory system	FinnGen: 0.30%, UKB: 0.30%, EstB: 1.70%
Prostate cancer	NA	NA	0.0130733	NA	NA	60		743	Osteoporosis, osteopenia and pathological fracture	musculoskeletal	FinnGen: 0.40%, UKB: 1.30%, EstB: 1.40%
Prostate cancer	NA	NA	0.0129013	NA	NA	61		765	Cervical radiculitis	symptoms	FinnGen: 0.80%, UKB: 0.10%, EstB: 2.20%
Prostate cancer	NA	NA	0.0125982	NA	NA	62		703	Diseases of nail, NOS	dermatologic	FinnGen: 0.20%, UKB: 0.10%, EstB: 2.30%
Prostate cancer	NA	NA	0.0107508	NA	NA	63		479	Other upper respiratory disease	respiratory	FinnGen: 0.60%, UKB: 0.50%, EstB: 1.30%
Prostate cancer	NA	0.00247572	NA	NA	37	NA		1015	Effects of other external causes	other	FinnGen: 2.50%, UKB: 0.40%, EstB: 0.10%
Prostate cancer	NA	0.0012732	NA	NA	38	NA		571	Chronic liver disease and cirrhosis	digestive	FinnGen: 0.40%, UKB: 0.60%, EstB: 0.60%
Prostate cancer	NA	NA	0.0056757	NA	NA	69		1000	Burns	other	FinnGen: 0.40%, UKB: 0.10%, EstB: 1.40%
Prostate cancer	NA	NA	0.00540836	NA	NA	70		367	Disorders of refraction and accommodation; blindness and low vision	sense organs	FinnGen: 0.60%, UKB: 0.50%, EstB: 22.80%
Prostate cancer	NA	0.000751254	NA	NA	40	NA		563	Constipation	digestive	FinnGen: 0.50%, UKB: 1.60%, EstB: 0.70%
Prostate cancer	0.00611219	NA	0.0389764	31	NA	30		870	Open wounds of head; neck; and trunk	injuries & poisonings	FinnGen: 1.60%, UKB: 0.50%, EstB: 4.40%
Prostate cancer	NA	NA	0.00434298	NA	NA	73		690	Erythematosquamous dermatosis	dermatologic	FinnGen: 0.70%, UKB: 0.00%, EstB: 3.10%
Prostate cancer	NA	NA	4.81701e-07	NA	NA	78		54	Herpes simplex	infectious diseases	FinnGen: 0.30%, UKB: 0.00%, EstB: 2.30%
Prostate cancer	NA	1.97777e-06	NA	NA	46	NA		285	Other anemias	hematopoietic	FinnGen: 0.60%, UKB: 1.50%, EstB: 0.20%
Prostate cancer	0	0.0239294	NA	48	10	NA	UKB	578	Gastrointestinal hemorrhage	digestive	FinnGen: 0.90%, UKB: 3.10%, EstB: 0.10%
Prostate cancer	NA	0	NA	NA	53	NA		532	Dysphagia	digestive	FinnGen: 0.50%, UKB: 0.90%, EstB: 0.20%
Prostate cancer	0	NA	0.0364742	47	NA	33		345	Epilepsy, recurrent seizures, convulsions	neurological	FinnGen: 1.60%, UKB: 0.70%, EstB: 1.00%
Prostate cancer	0	NA	0.0313277	44	NA	39		611	Abnormal findings on mammogram or breast exam	genitourinary	FinnGen: 0.70%, UKB: 0.20%, EstB: 1.70%
Prostate cancer	0.0156449	NA	0.00268234	23	NA	75		8	Intestinal infection	infectious diseases	FinnGen: 2.10%, UKB: 0.50%, EstB: 4.90%
Prostate cancer	NA	0	NA	NA	61	NA		789	Nausea and vomiting	symptoms	FinnGen: 0.40%, UKB: 1.80%, EstB: 0.40%
Prostate cancer	-0.00291106	NA	NA	81	NA	NA		713	Arthropathy associated with other disorders classified elsewhere	musculoskeletal	FinnGen: 0.30%, UKB: 0.00%, EstB: 1.00%
Prostate cancer	0.0536429	0.0151073	1.83443e-06	2	18	77	FinnGen, UKB	317	Alcohol-related disorders	mental disorders	FinnGen: 2.40%, UKB: 1.80%, EstB: 1.60%
Prostate cancer	-0.00377533	NA	NA	83	NA	NA		301	Personality disorders	mental disorders	FinnGen: 1.50%, UKB: 0.10%, EstB: 0.30%
Prostate cancer	-0.00388748	NA	NA	84	NA	NA		773	Pain in limb	symptoms	FinnGen: 2.20%, UKB: 1.00%, EstB: 0.70%
Prostate cancer	-0.00408709	NA	NA	85	NA	NA		80	Postoperative infection	infectious diseases	FinnGen: 1.70%, UKB: 0.60%, EstB: 0.10%
Prostate cancer	0	NA	0.0387589	62	NA	32		78	Viral warts & HPV	infectious diseases	FinnGen: 1.00%, UKB: 0.10%, EstB: 2.30%
Prostate cancer	NA	0.00257356	0.0192837	NA	36	55		704	Diseases of hair and hair follicles	dermatologic	FinnGen: 0.70%, UKB: 0.80%, EstB: 2.10%
Prostate cancer	NA	NA	-0.00166563	NA	NA	123		110	Dermatophytosis / Dermatomycosis	infectious diseases	FinnGen: 0.30%, UKB: 0.00%, EstB: 11.90%
Prostate cancer	NA	NA	-0.00315984	NA	NA	125		90	Sexually transmitted infections (not HIV or hepatitis)	infectious diseases	FinnGen: 0.20%, UKB: 0.00%, EstB: 6.30%
Prostate cancer	0.0197867	0	NA	20	55	NA	FinnGen	593	Hematuria	genitourinary	FinnGen: 1.00%, UKB: 2.20%, EstB: 0.30%
Prostate cancer	NA	NA	-0.00863659	NA	NA	127		240	Simple and unspecified goiter	endocrine/metabolic	FinnGen: 0.30%, UKB: 0.10%, EstB: 2.90%
Prostate cancer	NA	NA	-0.0095609	NA	NA	129		303	Psychogenic and somatoform disorders	mental disorders	FinnGen: 0.60%, UKB: 0.10%, EstB: 7.10%
Prostate cancer	NA	0	0.0305944	NA	50	41		702	Degenerative skin conditions and other dermatoses	dermatologic	FinnGen: 0.90%, UKB: 0.70%, EstB: 1.30%
Prostate cancer	NA	NA	-0.0149892	NA	NA	135		700	Corns and callosities	dermatologic	FinnGen: 0.20%, UKB: 0.00%, EstB: 0.90%
Prostate cancer	NA	-0.00228508	NA	NA	76	NA		561	Symptoms involving digestive system	digestive	FinnGen: 0.60%, UKB: 2.20%, EstB: 0.40%
Prostate cancer	-0.00151292	NA	0.0417389	79	NA	27		483	Acute bronchitis and bronchiolitis	respiratory	FinnGen: 0.70%, UKB: 0.00%, EstB: 18.20%
Prostate cancer	NA	NA	-0.0155143	NA	NA	136		477	Epistaxis or throat hemorrhage	respiratory	FinnGen: 0.50%, UKB: 0.30%, EstB: 1.00%
Prostate cancer	0.0412658	NA	-0.0113515	3	NA	132	FinnGen	695	Erythematous conditions	dermatologic	FinnGen: 1.50%, UKB: 0.40%, EstB: 3.10%
Prostate cancer	0	NA	0.00925713	56	NA	64		742	Derangement of joint, non-traumatic	musculoskeletal	FinnGen: 1.30%, UKB: 0.50%, EstB: 1.10%
Prostate cancer	-1.7948e-07	0.0108982	NA	75	22	NA		208	Benign neoplasm of colon	neoplasms	FinnGen: 1.30%, UKB: 2.30%, EstB: 0.30%
Prostate cancer	-0.0113251	NA	NA	104	NA	NA		783	Fever of unknown origin	symptoms	FinnGen: 1.40%, UKB: 0.60%, EstB: 0.50%
Prostate cancer	NA	NA	-0.0253369	NA	NA	144		242	Thyrotoxicosis with or without goiter	endocrine/metabolic	FinnGen: 0.70%, UKB: 0.30%, EstB: 1.50%
Prostate cancer	NA	NA	-0.0264394	NA	NA	145		497	Bronchitis	respiratory	FinnGen: 0.10%, UKB: 0.10%, EstB: 1.30%
Prostate cancer	NA	-0.00465009	NA	NA	82	NA		573	Other disorders of liver	digestive	FinnGen: 0.90%, UKB: 1.00%, EstB: 0.50%
Prostate cancer	NA	NA	-0.0268275	NA	NA	146		380	Disorders of external ear	sense organs	FinnGen: 0.70%, UKB: 0.20%, EstB: 9.40%
Prostate cancer	-9.75212e-07	NA	0.029865	76	NA	42		830	Dislocation	injuries & poisonings	FinnGen: 5.30%, UKB: 0.30%, EstB: 6.80%
Prostate cancer	-0.000697634	0.0394107	0.0360549	78	3	34	UKB	599	Other symptoms/disorders or the urinary system	genitourinary	FinnGen: 3.30%, UKB: 3.70%, EstB: 1.80%
Prostate cancer	0.0224441	0	0.0679998	15	65	11	FinnGen, EstB	351	Other peripheral nerve disorders	neurological	FinnGen: 4.10%, UKB: 1.80%, EstB: 5.50%
Prostate cancer	NA	NA	-0.0275466	NA	NA	148		452	Other venous embolism and thrombosis	circulatory system	FinnGen: 0.30%, UKB: 0.10%, EstB: 0.40%
Prostate cancer	NA	NA	-0.0290072	NA	NA	149		613	Other nonmalignant breast conditions	genitourinary	FinnGen: 0.40%, UKB: 0.20%, EstB: 3.90%
Prostate cancer	NA	NA	-0.0293696	NA	NA	150		736	Other acquired deformities of limbs	musculoskeletal	FinnGen: 0.10%, UKB: 0.30%, EstB: 0.90%
Prostate cancer	0.0230131	NA	-0.0134466	13	NA	133	FinnGen	939	Atopic/contact dermatitis due to other or unspecified	dermatologic	FinnGen: 3.10%, UKB: 0.40%, EstB: 14.60%
Prostate cancer	NA	-0.00543587	NA	NA	85	NA		850	Hemorrhage or hematoma complicating a procedure	injuries & poisonings	FinnGen: 1.00%, UKB: 0.80%, EstB: 0.10%
Prostate cancer	0.038578	NA	-0.0270651	4	NA	147	FinnGen	817	Concussion	injuries & poisonings	FinnGen: 1.20%, UKB: 0.00%, EstB: 0.80%
Prostate cancer	NA	NA	-0.0312006	NA	NA	153		915	Superficial injury without mention of infection	injuries & poisonings	FinnGen: 0.90%, UKB: 0.70%, EstB: 6.00%
Prostate cancer	NA	-0.00637488	NA	NA	87	NA		558	Noninfectious gastroenteritis	digestive	FinnGen: 0.40%, UKB: 2.40%, EstB: 0.30%
Prostate cancer	NA	NA	-0.0353832	NA	NA	156		761	Cervicalgia	symptoms	FinnGen: 0.50%, UKB: 0.30%, EstB: 5.60%
Prostate cancer	NA	NA	-0.0369013	NA	NA	157		947	Urticaria	dermatologic	FinnGen: 1.00%, UKB: 0.10%, EstB: 1.80%
Prostate cancer	-0.0222555	NA	NA	115	NA	NA		292	Neurological disorders	mental disorders	FinnGen: 1.10%, UKB: 0.80%, EstB: 0.20%
Prostate cancer	NA	NA	-0.0380074	NA	NA	159		733	Other disorders of bone and cartilage	musculoskeletal	FinnGen: 0.50%, UKB: 0.70%, EstB: 1.20%
Prostate cancer	-0.0090761	0.0246943	0.0855716	102	9	4	UKB, EstB	455	Hemorrhoids	circulatory system	FinnGen: 2.80%, UKB: 3.20%, EstB: 5.60%
Prostate cancer	0.00487181	0.015012	7.69892e-08	35	19	79	UKB	760	Back pain	symptoms	FinnGen: 3.70%, UKB: 1.80%, EstB: 24.50%
Prostate cancer	-0.0234946	NA	NA	117	NA	NA		514	Abnormal findings examination of lungs	respiratory	FinnGen: 0.90%, UKB: 0.30%, EstB: 0.00%
Prostate cancer	NA	NA	-0.0397012	NA	NA	161		130	Spirochetal infection	infectious diseases	FinnGen: 0.20%, UKB: 0.00%, EstB: 1.60%
Prostate cancer	-0.000195879	0.00678217	NA	77	31	NA		555	Inflammatory bowel disease and other gastroenteritis and colitis	digestive	FinnGen: 1.60%, UKB: 0.80%, EstB: 0.30%
Prostate cancer	0.0199972	NA	-0.0158901	18	NA	137	FinnGen	800	Fracture of lower limb	injuries & poisonings	FinnGen: 1.80%, UKB: 0.90%, EstB: 1.10%
Prostate cancer	NA	NA	-0.0398892	NA	NA	162		112	Candidiasis	infectious diseases	FinnGen: 0.20%, UKB: 0.20%, EstB: 11.80%
Prostate cancer	7.09944e-07	NA	0	40	NA	107		871	Open wounds of extremities	injuries & poisonings	FinnGen: 1.70%, UKB: 0.70%, EstB: 7.80%
Prostate cancer	NA	NA	-0.0429934	NA	NA	163		289	Other diseases of blood and blood-forming organs	hematopoietic	FinnGen: 0.70%, UKB: 0.60%, EstB: 1.50%
Prostate cancer	NA	NA	-0.0430137	NA	NA	164		610	Benign mammary dysplasias	genitourinary	FinnGen: 0.70%, UKB: 0.40%, EstB: 5.40%
Prostate cancer	0.0161652	NA	-0.013973	22	NA	134		362	Other retinal disorders	sense organs	FinnGen: 1.10%, UKB: 0.50%, EstB: 2.90%
Prostate cancer	-0.0285626	NA	NA	120	NA	NA		720	Spinal stenosis	musculoskeletal	FinnGen: 1.50%, UKB: 0.60%, EstB: 0.80%
Prostate cancer	NA	-0.0105758	NA	NA	94	NA		318	Tobacco use disorder	mental disorders	FinnGen: 0.20%, UKB: 2.70%, EstB: 0.10%
Prostate cancer	0.0212729	-0.00450056	NA	17	81	NA	FinnGen	172	Skin cancer	neoplasms	FinnGen: 1.00%, UKB: 1.30%, EstB: 0.70%
Prostate cancer	NA	-0.0114305	NA	NA	95	NA		1019	Other ill-defined and unknown causes of morbidity and mortality	other	FinnGen: 0.40%, UKB: 2.90%, EstB: 0.00%
Prostate cancer	-0.0127203	NA	0.0502551	107	NA	22		371	Inflammation of the eye	sense organs	FinnGen: 1.80%, UKB: 0.40%, EstB: 3.90%
Prostate cancer	0.030397	0.00336295	0	8	35	97	FinnGen	339	Other headache syndromes	neurological	FinnGen: 2.80%, UKB: 1.20%, EstB: 5.50%
Prostate cancer	NA	NA	-0.0596666	NA	NA	172		522	Diseases of pulp and periapical tissues	digestive	FinnGen: 0.50%, UKB: 0.30%, EstB: 2.50%
Prostate cancer	-0.00882606	0.0256099	0.0464708	100	7	24	UKB	306	Other mental disorder	mental disorders	FinnGen: 1.90%, UKB: 4.10%, EstB: 3.30%
Prostate cancer	-0.00793278	NA	0.0309695	99	NA	40		464	Acute sinusitis	respiratory	FinnGen: 1.50%, UKB: 0.00%, EstB: 12.70%
Prostate cancer	-0.00540132	0.00744338	NA	92	28	NA		788	Syncope and collapse	symptoms	FinnGen: 1.20%, UKB: 1.20%, EstB: 0.70%
Prostate cancer	-0.00503592	NA	0.0195367	89	NA	54		365	Glaucoma	sense organs	FinnGen: 1.20%, UKB: 0.60%, EstB: 2.00%
Prostate cancer	NA	NA	-0.0705263	NA	NA	177		352	Disorders of other cranial nerves	neurological	FinnGen: 0.80%, UKB: 0.20%, EstB: 1.90%
Prostate cancer	NA	NA	-0.0764058	NA	NA	179		333	Extrapyramidal disease and abnormal movement disorders	neurological	FinnGen: 0.50%, UKB: 0.10%, EstB: 1.20%
Prostate cancer	-0.0346394	NA	0.0684032	123	NA	10	EstB	340	Migraine	neurological	FinnGen: 2.00%, UKB: 0.40%, EstB: 3.50%
Prostate cancer	0.0153083	0.000426839	0.00502606	24	43	71		495	Asthma	respiratory	FinnGen: 4.30%, UKB: 4.10%, EstB: 4.10%
Prostate cancer	NA	-0.0315272	NA	NA	102	NA		569	Other disorders of intestine	digestive	FinnGen: 0.20%, UKB: 0.60%, EstB: 0.30%
Prostate cancer	NA	NA	-0.0833891	NA	NA	182		586	Other disorders of the kidney and ureters	genitourinary	FinnGen: 0.20%, UKB: 0.60%, EstB: 1.30%
Prostate cancer	NA	NA	-0.0839271	NA	NA	183		520	Disorders of tooth development	digestive	FinnGen: 0.40%, UKB: 0.20%, EstB: 0.80%
Prostate cancer	-0.0361192	NA	0.0675394	125	NA	12	EstB	300	Anxiety disorders	mental disorders	FinnGen: 3.20%, UKB: 0.90%, EstB: 9.50%
Prostate cancer	NA	NA	-0.0867819	NA	NA	184		738	Other acquired musculoskeletal deformity	musculoskeletal	FinnGen: 0.70%, UKB: 0.30%, EstB: 0.70%
Prostate cancer	-0.00648631	0.00716007	NA	95	30	NA		687	Symptoms affecting skin	dermatologic	FinnGen: 1.50%, UKB: 0.90%, EstB: 0.50%
Prostate cancer	NA	-0.0640273	NA	NA	104	NA		364	Corneal opacity and other disorders of cornea	sense organs	FinnGen: 0.30%, UKB: 0.10%, EstB: 0.30%
Prostate cancer	NA	NA	-0.0937665	NA	NA	187		798	Malaise and fatigue	symptoms	FinnGen: 0.50%, UKB: 0.60%, EstB: 2.30%
Prostate cancer	0.00519297	-0.00360856	NA	34	79	NA		174	Breast cancer	neoplasms	FinnGen: 1.80%, UKB: 2.10%, EstB: 0.50%
Prostate cancer	-0.0176596	NA	0.0346949	111	NA	35		801	Fracture of ankle and foot	injuries & poisonings	FinnGen: 1.70%, UKB: 0.30%, EstB: 2.20%
Prostate cancer	NA	NA	-0.102806	NA	NA	188		372	Disorders of conjunctiva	sense organs	FinnGen: 0.30%, UKB: 0.10%, EstB: 1.40%
Prostate cancer	NA	NA	-0.107633	NA	NA	189		771	Musculoskeletal symptoms referable to limbs	symptoms	FinnGen: 0.20%, UKB: 0.80%, EstB: 0.40%
Prostate cancer	NA	0.0109656	-0.0311349	NA	21	152		591	Urinary tract infection	genitourinary	FinnGen: 0.60%, UKB: 1.70%, EstB: 1.60%
Prostate cancer	-0.0941084	NA	NA	138	NA	NA		295	Schizophrenia and other psychotic disorders	mental disorders	FinnGen: 2.00%, UKB: 0.20%, EstB: 0.60%
Prostate cancer	-0.0117611	NA	0.0243336	105	NA	47		304	Adjustment reaction	mental disorders	FinnGen: 1.20%, UKB: 0.00%, EstB: 2.70%
Prostate cancer	0.00359584	0.00888147	0	37	25	101		564	Functional digestive disorders	digestive	FinnGen: 1.30%, UKB: 4.00%, EstB: 4.10%
Prostate cancer	0.0198389	0	0.0068294	19	59	67	FinnGen	716	Other arthropathies	musculoskeletal	FinnGen: 3.20%, UKB: 5.80%, EstB: 8.90%
Prostate cancer	NA	-0.0131499	0.0429349	NA	97	26		594	Urinary calculus	genitourinary	FinnGen: 0.90%, UKB: 1.00%, EstB: 2.50%
Prostate cancer	NA	0.000595759	-0.0088812	NA	42	128		681	Superficial cellulitis and abscess	dermatologic	FinnGen: 0.40%, UKB: 1.00%, EstB: 1.70%
Prostate cancer	NA	0	0	NA	64	89		619	Noninflammatory female genital disorders	genitourinary	FinnGen: 0.60%, UKB: 1.50%, EstB: 6.30%
Prostate cancer	-0.0387401	NA	0.0401524	128	NA	28		526	Diseases of the jaws	digestive	FinnGen: 1.30%, UKB: 0.10%, EstB: 2.30%
Prostate cancer	0.00585484	0	0.00421246	32	51	74		726	Peripheral enthesopathies and allied syndromes	musculoskeletal	FinnGen: 8.10%, UKB: 2.20%, EstB: 12.70%
Prostate cancer	-0.0124577	0.022714	0.0262483	106	12	45	UKB	565	Anal and rectal conditions	digestive	FinnGen: 1.40%, UKB: 2.10%, EstB: 1.50%
Prostate cancer	0.0323295	0.02319	-0.0936404	6	11	186	FinnGen, UKB	1009	Injury, NOS	other	FinnGen: 4.20%, UKB: 1.20%, EstB: 7.20%
Prostate cancer	-0.00519282	0.000668513	0.0609923	90	41	18	EstB	327	Sleep disorders	neurological	FinnGen: 3.80%, UKB: 0.80%, EstB: 5.70%
Prostate cancer	-0.00460203	NA	0	88	NA	94		916	Contusion	injuries & poisonings	FinnGen: 2.60%, UKB: 0.20%, EstB: 13.60%
Prostate cancer	0	NA	-0.0216473	55	NA	140		79	Viral infection	infectious diseases	FinnGen: 0.90%, UKB: 0.30%, EstB: 10.20%
Prostate cancer	NA	-0.00117241	0	NA	73	86		665	Obstetrical/birth trauma	pregnancy complications	FinnGen: 0.50%, UKB: 0.90%, EstB: 1.40%
Prostate cancer	0.0345192	0.0102974	-0.0575167	5	23	169	FinnGen	470	Septal Deviations/Turbinate Hypertrophy	respiratory	FinnGen: 1.50%, UKB: 0.70%, EstB: 3.60%
Prostate cancer	0.0127117	NA	-0.0779735	27	NA	181		465	Acute upper respiratory infections of multiple or unspecified sites	respiratory	FinnGen: 1.50%, UKB: 0.30%, EstB: 52.20%
Prostate cancer	0.00537495	-0.00344006	0.034359	33	77	36		427	Cardiac dysrhythmias	circulatory system	FinnGen: 5.20%, UKB: 3.60%, EstB: 6.90%
Prostate cancer	0	6.45884e-06	0.00807659	54	45	65		512	Other symptoms of respiratory system	respiratory	FinnGen: 4.50%, UKB: 1.40%, EstB: 2.20%
Prostate cancer	0	0	0	41	47	80		sex	Sex	baseline	NA
Prostate cancer	0	-0.000423687	0.0983671	66	71	3	EstB	735	Acquired foot deformities	musculoskeletal	FinnGen: 2.50%, UKB: 1.40%, EstB: 3.00%
Prostate cancer	0.021706	0	0	16	48	113	FinnGen	626	Disorders of menstruation and other abnormal bleeding from female genital tract	genitourinary	FinnGen: 5.40%, UKB: 2.80%, EstB: 12.00%
Prostate cancer	-0.00459177	0	NA	87	57	NA		624	Symptoms involving female genital tract	genitourinary	FinnGen: 1.50%, UKB: 1.00%, EstB: 1.20%
Prostate cancer	-0.00656555	0.026368	0	96	5	82	UKB	550	Abdominal hernia	digestive	FinnGen: 4.60%, UKB: 6.70%, EstB: 2.10%
Prostate cancer	-0.0169263	NA	0.000189764	110	NA	76		389	Hearing loss	sense organs	FinnGen: 3.90%, UKB: 0.70%, EstB: 3.90%
Prostate cancer	-0.0292546	0.00864993	0.0580586	121	26	20	EstB	454	Varicose veins	circulatory system	FinnGen: 3.00%, UKB: 1.70%, EstB: 5.10%
Prostate cancer	-0.0589275	NA	0.0196141	136	NA	53		381	Otitis media and Eustachian tube disorders	sense organs	FinnGen: 0.80%, UKB: 0.30%, EstB: 7.20%
Prostate cancer	0.00936722	0.000216856	-0.010888	28	44	131		216	Benign neoplasm of skin	neoplasms	FinnGen: 1.80%, UKB: 1.20%, EstB: 7.60%
Prostate cancer	NA	0	-0.00985954	NA	67	130		706	Diseases of sebaceous glands	dermatologic	FinnGen: 0.70%, UKB: 1.20%, EstB: 3.90%
Prostate cancer	0	0	0	45	58	85		627	Menopausal and postmenopausal disorders	genitourinary	FinnGen: 2.20%, UKB: 1.70%, EstB: 12.50%
Prostate cancer	0	0	0	51	49	93		655	Known or suspected fetal abnormality affecting management of mother	pregnancy complications	FinnGen: 2.30%, UKB: 0.80%, EstB: 1.20%
Prostate cancer	-0.0185001	0	NA	112	56	NA		562	Diverticulosis and diverticulitis	digestive	FinnGen: 2.20%, UKB: 3.80%, EstB: 0.40%
Prostate cancer	-0.00696685	NA	-1.63211e-05	97	NA	122		379	Other disorders of eye	sense organs	FinnGen: 2.00%, UKB: 0.40%, EstB: 1.50%
Prostate cancer	-0.0136614	NA	0	108	NA	108		451	Phlebitis and thrombophlebitis	circulatory system	FinnGen: 1.20%, UKB: 0.50%, EstB: 2.30%
Prostate cancer	0.00887278	0.00106436	-0.034165	29	39	155		740	Osteoarthrosis	musculoskeletal	FinnGen: 7.90%, UKB: 4.30%, EstB: 13.00%
Prostate cancer	-0.0109961	NA	-0.00217089	103	NA	124		540	Appendiceal conditions	digestive	FinnGen: 1.60%, UKB: 0.50%, EstB: 0.90%
Prostate cancer	0	NA	-0.0535121	72	NA	167		368	Visual disturbances	sense organs	FinnGen: 1.10%, UKB: 0.50%, EstB: 1.60%
Prostate cancer	-0.0331477	NA	0	122	NA	104		745	Pain in joint	musculoskeletal	FinnGen: 3.40%, UKB: 1.20%, EstB: 7.90%
Prostate cancer	NA	-0.0160662	0	NA	100	102		701	Other hypertrophic and atrophic conditions of skin	dermatologic	FinnGen: 0.50%, UKB: 0.70%, EstB: 1.10%
Prostate cancer	-0.0238398	NA	0	118	NA	119		440	Atherosclerosis	circulatory system	FinnGen: 1.10%, UKB: 0.20%, EstB: 1.10%
Prostate cancer	NA	-0.00228293	-0.0306502	NA	75	151		214	Lipoma	neoplasms	FinnGen: 1.00%, UKB: 1.00%, EstB: 2.80%
Prostate cancer	0	0	0	65	52	103		634	Miscarriage; stillbirth	pregnancy complications	FinnGen: 4.70%, UKB: 0.90%, EstB: 5.90%
Prostate cancer	-0.00523796	NA	-0.0380453	91	NA	160		1001	Foreign body injury	other	FinnGen: 1.10%, UKB: 0.20%, EstB: 4.60%
Prostate cancer	-0.038022	NA	0	127	NA	111		804	Fracture of hand or wrist	injuries & poisonings	FinnGen: 1.30%, UKB: 0.50%, EstB: 2.30%
Prostate cancer	0	0	0	46	69	100		622	Polyp of female genital organs	genitourinary	FinnGen: 1.80%, UKB: 1.70%, EstB: 2.70%
Prostate cancer	0	0	0	67	60	88		218	Benign neoplasm of uterus	neoplasms	FinnGen: 3.40%, UKB: 1.70%, EstB: 8.10%
Prostate cancer	0	0	0	58	68	87		618	Genital prolapse	genitourinary	FinnGen: 1.70%, UKB: 1.70%, EstB: 1.70%
Prostate cancer	-0.00428577	NA	-0.0611736	86	NA	173		696	Psoriasis and related disorders	dermatologic	FinnGen: 1.30%, UKB: 0.40%, EstB: 3.50%
Prostate cancer	-0.0392387	NA	-1.55493e-08	129	NA	120		714	Rheumatoid arthritis and other inflammatory polyarthropathies	musculoskeletal	FinnGen: 1.90%, UKB: 0.90%, EstB: 5.60%
Prostate cancer	-0.0191079	NA	-0.0252369	113	NA	143		764	Sciatica	symptoms	FinnGen: 2.10%, UKB: 0.40%, EstB: 3.60%
Prostate cancer	-0.0227324	NA	-0.0227172	116	NA	141		394	Rheumatic disease of the heart valves	circulatory system	FinnGen: 1.10%, UKB: 0.80%, EstB: 1.10%
Prostate cancer	0	0	0	71	54	110		628	Ovarian cyst	genitourinary	FinnGen: 2.40%, UKB: 0.80%, EstB: 2.10%
Prostate cancer	-0.00311901	NA	-0.144666	82	NA	191		473	Diseases of the larynx and vocal cords	respiratory	FinnGen: 1.60%, UKB: 0.30%, EstB: 1.40%
Prostate cancer	-0.0427257	0.00736715	0.00502438	131	29	72		835	Internal derangement of knee	injuries & poisonings	FinnGen: 5.60%, UKB: 2.20%, EstB: 3.50%
Prostate cancer	0	0.00450428	-0.0696021	49	34	176		366	Cataract	sense organs	FinnGen: 2.30%, UKB: 2.60%, EstB: 2.20%
Prostate cancer	-0.0469574	0.0152597	0	134	17	91	UKB	296	Mood disorders	mental disorders	FinnGen: 6.40%, UKB: 1.60%, EstB: 13.80%
Prostate cancer	0.027061	0	-0.0773431	10	63	180	FinnGen	386	Vertiginous syndromes and other disorders of vestibular system	sense organs	FinnGen: 3.70%, UKB: 0.90%, EstB: 4.60%
Prostate cancer	-0.00229549	0.0184856	-0.0592461	80	14	171	UKB	785	Abdominal pain	symptoms	FinnGen: 11.30%, UKB: 6.00%, EstB: 12.80%
Prostate cancer	-0.0455602	0	0.0616946	132	62	17	EstB	401	Hypertension	circulatory system	FinnGen: 7.40%, UKB: 10.60%, EstB: 22.80%
Prostate cancer	-0.0539066	NA	-0.00321853	135	NA	126		590	Pyelonephritis	genitourinary	FinnGen: 1.10%, UKB: 0.20%, EstB: 4.00%
Prostate cancer	-0.00884764	NA	-0.0679955	101	NA	175		474	Acute and chronic tonsillitis	respiratory	FinnGen: 1.80%, UKB: 0.30%, EstB: 16.50%
Prostate cancer	NA	-0.00541625	-0.0481218	NA	84	165		244	Hypothyroidism	endocrine/metabolic	FinnGen: 1.00%, UKB: 2.00%, EstB: 4.20%
Prostate cancer	0.0311016	-0.00144283	-0.0616576	7	74	174	FinnGen	727	Other disorders of synovium, tendon, and bursa	musculoskeletal	FinnGen: 2.50%, UKB: 1.40%, EstB: 4.40%
Prostate cancer	-0.0207618	NA	-0.0533734	114	NA	166		428	Congestive heart failure; nonhypertensive	circulatory system	FinnGen: 0.70%, UKB: 0.80%, EstB: 1.30%
Prostate cancer	0	-0.015291	0.0177528	68	99	56		418	Nonspecific chest pain	circulatory system	FinnGen: 4.80%, UKB: 4.80%, EstB: 2.00%
Prostate cancer	0.0228018	-0.0102973	-0.0232539	14	93	142	FinnGen	496	Chronic airway obstruction	respiratory	FinnGen: 1.30%, UKB: 1.50%, EstB: 3.80%
Prostate cancer	NA	-0.00737893	-0.0582251	NA	89	170		41	Bacterial infection NOS	infectious diseases	FinnGen: 0.80%, UKB: 1.40%, EstB: 2.30%
Prostate cancer	-0.00725065	-0.00356933	0.0152172	98	78	58		272	Disorders of lipoid metabolism	endocrine/metabolic	FinnGen: 2.60%, UKB: 4.80%, EstB: 5.80%
Prostate cancer	NA	-0.0100308	-0.0562495	NA	92	168		280	Iron deficiency anemias	hematopoietic	FinnGen: 0.60%, UKB: 0.90%, EstB: 3.90%
Prostate cancer	0	-0.00377179	0	53	80	118		530	Diseases of esophagus	digestive	FinnGen: 3.70%, UKB: 5.40%, EstB: 8.40%
Prostate cancer	0	-0.000645283	-0.0199705	50	72	139		614	Inflammatory diseases of female pelvic organs	genitourinary	FinnGen: 1.70%, UKB: 1.00%, EstB: 18.80%
Prostate cancer	0.0034472	-0.00501314	-0.0326853	38	83	154		574	Cholelithiasis and cholecystitis	digestive	FinnGen: 3.00%, UKB: 2.30%, EstB: 4.10%
Prostate cancer	0.0279878	-0.0123107	-0.116637	9	96	190	FinnGen	535	Gastritis and duodenitis	digestive	FinnGen: 1.80%, UKB: 4.20%, EstB: 8.90%
Prostate cancer	-0.00576084	-0.00018497	-1.10259e-06	93	70	121		686	Other local infections of skin and subcutaneous tissue	dermatologic	FinnGen: 2.50%, UKB: 0.70%, EstB: 7.80%
Prostate cancer	-0.046328	-0.005515	0.025703	133	86	46		433	Cerebrovascular disease	circulatory system	FinnGen: 2.60%, UKB: 1.10%, EstB: 2.40%
Prostate cancer	0.00459363	-0.00829036	-0.0900611	36	91	185		278	Overweight, obesity and other hyperalimentation	endocrine/metabolic	FinnGen: 1.90%, UKB: 1.50%, EstB: 3.10%
Prostate cancer	-0.0157275	0.00620989	-0.154257	109	33	192		1010	Other tests	other	FinnGen: 5.50%, UKB: 1.70%, EstB: 9.20%
Prostate cancer	-0.0415495	-0.00643849	0.00770398	130	88	66		411	Ischemic Heart Disease	circulatory system	FinnGen: 4.90%, UKB: 5.10%, EstB: 6.20%
Prostate cancer	-0.0254975	0	-0.0377119	119	66	158		721	Spondylosis and allied disorders	musculoskeletal	FinnGen: 1.90%, UKB: 1.40%, EstB: 3.70%
Prostate cancer	-0.0688207	-0.0626148	0.00630763	137	103	68		250	Diabetes mellitus	endocrine/metabolic	FinnGen: 4.30%, UKB: 3.10%, EstB: 4.10%
Prostate cancer	-0.00587383	-0.0139712	-0.0187619	94	98	138		722	Intervertebral disc disorders	musculoskeletal	FinnGen: 6.40%, UKB: 1.40%, EstB: 10.80%
Prostate cancer	-0.0367529	-0.0074421	0	126	90	115		480	Pneumonia	respiratory	FinnGen: 2.60%, UKB: 1.10%, EstB: 5.40%
Prostate cancer	-0.0347634	-0.0242807	-0.0727931	124	101	178		803	Fracture of upper limb	injuries & poisonings	FinnGen: 2.80%, UKB: 1.10%, EstB: 2.30%
Prostate cancer	-0.536412	-0.31825	-0.975157	139	105	193		intercept	Intercept	baseline	NA
Breast cancer	0.0329322	NA	NA	2	NA	NA	FinnGen	615	Endometriosis	genitourinary	FinnGen: 1.40%, UKB: 0.70%, EstB: 1.30%
Breast cancer	0.323022	0.206883	0.498282	1	1	1	FinnGen, UKB, EstB	age	Age	baseline	NA
Breast cancer	NA	NA	0.0745286	NA	NA	6	EstB	613	Other nonmalignant breast conditions	genitourinary	FinnGen: 0.40%, UKB: 0.20%, EstB: 3.90%
Breast cancer	NA	NA	0.0744291	NA	NA	7	EstB	110	Dermatophytosis / Dermatomycosis	infectious diseases	FinnGen: 0.30%, UKB: 0.00%, EstB: 11.90%
Breast cancer	NA	NA	0.0720175	NA	NA	11	EstB	333	Extrapyramidal disease and abnormal movement disorders	neurological	FinnGen: 0.50%, UKB: 0.10%, EstB: 1.20%
Breast cancer	0.0170303	NA	NA	10	NA	NA	FinnGen	720	Spinal stenosis	musculoskeletal	FinnGen: 1.50%, UKB: 0.60%, EstB: 0.80%
Breast cancer	NA	NA	0.0655337	NA	NA	14	EstB	625	Pain and other symptoms associated with female genital organs	genitourinary	FinnGen: 0.10%, UKB: 0.40%, EstB: 1.30%
Breast cancer	NA	NA	0.0652206	NA	NA	15	EstB	425	Cardiomyopathy	circulatory system	FinnGen: 0.50%, UKB: 0.20%, EstB: 2.40%
Breast cancer	0.0164549	NA	NA	11	NA	NA	FinnGen	514	Abnormal findings examination of lungs	respiratory	FinnGen: 0.90%, UKB: 0.30%, EstB: 0.00%
Breast cancer	0.0160414	NA	NA	13	NA	NA	FinnGen	290	Delirium dementia and amnestic and other cognitive disorders	mental disorders	FinnGen: 0.70%, UKB: 0.30%, EstB: 0.40%
Breast cancer	NA	NA	0.0592119	NA	NA	20	EstB	761	Cervicalgia	symptoms	FinnGen: 0.50%, UKB: 0.30%, EstB: 5.60%
Breast cancer	NA	NA	0.0546145	NA	NA	22		647	Infectious and parasitic complications affecting pregnancy	pregnancy complications	FinnGen: 0.40%, UKB: 0.10%, EstB: 0.90%
Breast cancer	NA	NA	0.0540249	NA	NA	23		472	Chronic pharyngitis and nasopharyngitis	respiratory	FinnGen: 1.20%, UKB: 0.10%, EstB: 3.70%
Breast cancer	NA	0.0204608	NA	NA	13	NA	UKB	960	Poisoning by antibiotics	injuries & poisonings	FinnGen: 1.10%, UKB: 3.30%, EstB: 0.00%
Breast cancer	NA	NA	0.0521189	NA	NA	24		1000	Burns	other	FinnGen: 0.40%, UKB: 0.10%, EstB: 1.40%
Breast cancer	NA	0.0186982	NA	NA	14	NA	UKB	459	Other disorders of circulatory system	circulatory system	FinnGen: 0.10%, UKB: 2.70%, EstB: 0.60%
Breast cancer	NA	NA	0.0494262	NA	NA	27		840	Sprains and strains	injuries & poisonings	FinnGen: 1.00%, UKB: 0.10%, EstB: 1.30%
Breast cancer	NA	0.0160553	NA	NA	16	NA	UKB	573	Other disorders of liver	digestive	FinnGen: 0.90%, UKB: 1.00%, EstB: 0.50%
Breast cancer	NA	NA	0.0448	NA	NA	30		481	Influenza	respiratory	FinnGen: 0.20%, UKB: 0.00%, EstB: 1.50%
Breast cancer	NA	0.0158509	NA	NA	17	NA	UKB	689	Disorder of skin and subcutaneous tissue NOS	dermatologic	FinnGen: 0.20%, UKB: 0.90%, EstB: 0.30%
Breast cancer	0.00640764	NA	NA	22	NA	NA		293	Symptoms involving head and neck	mental disorders	FinnGen: 2.50%, UKB: 0.50%, EstB: 1.20%
Breast cancer	NA	NA	0.0405238	NA	NA	31		736	Other acquired deformities of limbs	musculoskeletal	FinnGen: 0.10%, UKB: 0.30%, EstB: 0.90%
Breast cancer	NA	NA	0.0393233	NA	NA	33		479	Other upper respiratory disease	respiratory	FinnGen: 0.60%, UKB: 0.50%, EstB: 1.30%
Breast cancer	NA	0.01235	NA	NA	21	NA		519	Other diseases of respiratory system, not elsewhere classified	respiratory	FinnGen: 0.20%, UKB: 1.30%, EstB: 0.80%
Breast cancer	NA	0.0120305	NA	NA	22	NA		635	Hemorrhage during pregnancy; childbirth and postpartum	pregnancy complications	FinnGen: 1.10%, UKB: 0.40%, EstB: 0.30%
Breast cancer	NA	NA	0.0307505	NA	NA	41		741	Symptoms and disorders of the joints	musculoskeletal	FinnGen: 0.40%, UKB: 0.50%, EstB: 2.00%
Breast cancer	NA	NA	0.0300765	NA	NA	43		765	Cervical radiculitis	symptoms	FinnGen: 0.80%, UKB: 0.10%, EstB: 2.20%
Breast cancer	0.00111541	NA	NA	32	NA	NA		292	Neurological disorders	mental disorders	FinnGen: 1.10%, UKB: 0.80%, EstB: 0.20%
Breast cancer	0.000725138	NA	NA	33	NA	NA		687	Symptoms affecting skin	dermatologic	FinnGen: 1.50%, UKB: 0.90%, EstB: 0.50%
Breast cancer	NA	NA	0.0287498	NA	NA	46		700	Corns and callosities	dermatologic	FinnGen: 0.20%, UKB: 0.00%, EstB: 0.90%
Breast cancer	NA	0.0100853	NA	NA	26	NA		965	Poisoning by analgesics, antipyretics, and antirheumatics	injuries & poisonings	FinnGen: 0.00%, UKB: 1.30%, EstB: 0.00%
Breast cancer	NA	NA	0.0272043	NA	NA	47		611	Abnormal findings on mammogram or breast exam	genitourinary	FinnGen: 0.70%, UKB: 0.20%, EstB: 1.70%
Breast cancer	NA	NA	0.0251429	NA	NA	48		732	Osteochondropathies	musculoskeletal	FinnGen: 0.20%, UKB: 0.10%, EstB: 5.10%
Breast cancer	0.000326607	NA	NA	35	NA	NA		728	Disorders of muscle, ligament, and fascia	musculoskeletal	FinnGen: 1.30%, UKB: 0.60%, EstB: 1.00%
Breast cancer	NA	0.00761808	NA	NA	28	NA		532	Dysphagia	digestive	FinnGen: 0.50%, UKB: 0.90%, EstB: 0.20%
Breast cancer	NA	0.0156665	0.0619977	NA	18	18	UKB, EstB	591	Urinary tract infection	genitourinary	FinnGen: 0.60%, UKB: 1.70%, EstB: 1.60%
Breast cancer	NA	0.00758579	NA	NA	29	NA		318	Tobacco use disorder	mental disorders	FinnGen: 0.20%, UKB: 2.70%, EstB: 0.10%
Breast cancer	0.0162274	0.0137553	0.0954097	12	19	3	FinnGen, UKB, EstB	218	Benign neoplasm of uterus	neoplasms	FinnGen: 3.40%, UKB: 1.70%, EstB: 8.10%
Breast cancer	NA	NA	0.0170717	NA	NA	60		656	Other perinatal conditions of fetus or newborn	pregnancy complications	FinnGen: 0.20%, UKB: 0.10%, EstB: 1.90%
Breast cancer	0.0018524	NA	0.0607124	30	NA	19	EstB	870	Open wounds of head; neck; and trunk	injuries & poisonings	FinnGen: 1.60%, UKB: 0.50%, EstB: 4.40%
Breast cancer	NA	NA	0.0131729	NA	NA	64		256	Ovarian dysfunction	endocrine/metabolic	FinnGen: 0.20%, UKB: 0.00%, EstB: 4.10%
Breast cancer	0	0.0259273	NA	38	7	NA	UKB	850	Hemorrhage or hematoma complicating a procedure	injuries & poisonings	FinnGen: 1.00%, UKB: 0.80%, EstB: 0.10%
Breast cancer	NA	NA	0.0123115	NA	NA	65		132	Infestation (lice, mites)	infectious diseases	FinnGen: 0.10%, UKB: 0.00%, EstB: 0.70%
Breast cancer	NA	NA	0.0102624	NA	NA	68		242	Thyrotoxicosis with or without goiter	endocrine/metabolic	FinnGen: 0.70%, UKB: 0.30%, EstB: 1.50%
Breast cancer	NA	NA	0.00942453	NA	NA	69		136	Other infectious and parasitic diseases	infectious diseases	FinnGen: 0.20%, UKB: 0.00%, EstB: 0.10%
Breast cancer	NA	0.00828991	0.055069	NA	27	21		702	Degenerative skin conditions and other dermatoses	dermatologic	FinnGen: 0.90%, UKB: 0.70%, EstB: 1.30%
Breast cancer	NA	NA	0.00737154	NA	NA	71		690	Erythematosquamous dermatosis	dermatologic	FinnGen: 0.70%, UKB: 0.00%, EstB: 3.10%
Breast cancer	NA	NA	0.00683848	NA	NA	72		352	Disorders of other cranial nerves	neurological	FinnGen: 0.80%, UKB: 0.20%, EstB: 1.90%
Breast cancer	NA	NA	0.00612033	NA	NA	73		770	Myalgia and myositis unspecified	symptoms	FinnGen: 0.50%, UKB: 0.10%, EstB: 5.90%
Breast cancer	0	NA	0.0731555	48	NA	10	EstB	473	Diseases of the larynx and vocal cords	respiratory	FinnGen: 1.60%, UKB: 0.30%, EstB: 1.40%
Breast cancer	NA	0	NA	NA	43	NA		984	Toxic effect of lead and its compounds (including fumes)	injuries & poisonings	NA
Breast cancer	NA	NA	0.00363211	NA	NA	78		743	Osteoporosis, osteopenia and pathological fracture	musculoskeletal	FinnGen: 0.40%, UKB: 1.30%, EstB: 1.40%
Breast cancer	NA	0.00611079	0.0515827	NA	30	25		619	Noninflammatory female genital disorders	genitourinary	FinnGen: 0.60%, UKB: 1.50%, EstB: 6.30%
Breast cancer	0.000680073	NA	0.0401236	34	NA	32		742	Derangement of joint, non-traumatic	musculoskeletal	FinnGen: 1.30%, UKB: 0.50%, EstB: 1.10%
Breast cancer	0.0294743	NA	0.00463724	3	NA	75	FinnGen	475	Chronic sinusitis	respiratory	FinnGen: 1.80%, UKB: 0.30%, EstB: 2.20%
Breast cancer	0	NA	0.0931457	55	NA	4	EstB	340	Migraine	neurological	FinnGen: 2.00%, UKB: 0.40%, EstB: 3.50%
Breast cancer	NA	NA	0.00276442	NA	NA	81		220	Benign neoplasm of ovary	neoplasms	FinnGen: 0.30%, UKB: 0.20%, EstB: 1.80%
Breast cancer	0.00927845	0.0557802	0.0205944	17	3	53	FinnGen, UKB	306	Other mental disorder	mental disorders	FinnGen: 1.90%, UKB: 4.10%, EstB: 3.30%
Breast cancer	NA	NA	9.52226e-05	NA	NA	82		380	Disorders of external ear	sense organs	FinnGen: 0.70%, UKB: 0.20%, EstB: 9.40%
Breast cancer	0.0188117	NA	0.00566335	7	NA	74	FinnGen	78	Viral warts & HPV	infectious diseases	FinnGen: 1.00%, UKB: 0.10%, EstB: 2.30%
Breast cancer	NA	-0.000576457	NA	NA	50	NA		1019	Other ill-defined and unknown causes of morbidity and mortality	other	FinnGen: 0.40%, UKB: 2.90%, EstB: 0.00%
Breast cancer	-0.000469582	NA	0.128359	65	NA	2	EstB	381	Otitis media and Eustachian tube disorders	sense organs	FinnGen: 0.80%, UKB: 0.30%, EstB: 7.20%
Breast cancer	NA	-0.00167507	NA	NA	54	NA		585	Renal failure	genitourinary	FinnGen: 0.40%, UKB: 1.70%, EstB: 0.20%
Breast cancer	-1.43969e-05	NA	0.0735842	64	NA	9	EstB	464	Acute sinusitis	respiratory	FinnGen: 1.50%, UKB: 0.00%, EstB: 12.70%
Breast cancer	-5.32085e-07	0.0226225	NA	59	10	NA	UKB	578	Gastrointestinal hemorrhage	digestive	FinnGen: 0.90%, UKB: 3.10%, EstB: 0.10%
Breast cancer	NA	-0.00291013	NA	NA	56	NA		374	Other disorders of eyelids	sense organs	FinnGen: 0.90%, UKB: 0.70%, EstB: 0.50%
Breast cancer	-0.00500426	NA	NA	73	NA	NA		697	Sarcoidosis	dermatologic	FinnGen: 0.40%, UKB: 0.10%, EstB: 0.20%
Breast cancer	NA	-0.00321586	NA	NA	58	NA		790	Nonspecific findings on examination of blood	symptoms	FinnGen: 0.20%, UKB: 1.00%, EstB: 0.10%
Breast cancer	NA	-0.00389202	NA	NA	61	NA		563	Constipation	digestive	FinnGen: 0.50%, UKB: 1.60%, EstB: 0.70%
Breast cancer	0	NA	0.0194862	40	NA	56		703	Diseases of nail, NOS	dermatologic	FinnGen: 0.20%, UKB: 0.10%, EstB: 2.30%
Breast cancer	-0.00836105	NA	NA	84	NA	NA		295	Schizophrenia and other psychotic disorders	mental disorders	FinnGen: 2.00%, UKB: 0.20%, EstB: 0.60%
Breast cancer	0.0200352	0	0.0497729	6	46	26	FinnGen	727	Other disorders of synovium, tendon, and bursa	musculoskeletal	FinnGen: 2.50%, UKB: 1.40%, EstB: 4.40%
Breast cancer	NA	0.00249088	0.0197818	NA	35	55		704	Diseases of hair and hair follicles	dermatologic	FinnGen: 0.70%, UKB: 0.80%, EstB: 2.10%
Breast cancer	NA	NA	-7.53452e-05	NA	NA	118		947	Urticaria	dermatologic	FinnGen: 1.00%, UKB: 0.10%, EstB: 1.80%
Breast cancer	NA	NA	-0.00394254	NA	NA	123		303	Psychogenic and somatoform disorders	mental disorders	FinnGen: 0.60%, UKB: 0.10%, EstB: 7.10%
Breast cancer	NA	-0.00362185	0.0641363	NA	60	17	EstB	531	Peptic ulcer (excl. esophageal)	digestive	FinnGen: 0.60%, UKB: 1.00%, EstB: 5.00%
Breast cancer	-0.00777296	NA	0.0659555	81	NA	13	EstB	636	Early or threatened labor; hemorrhage in early pregnancy	pregnancy complications	FinnGen: 2.60%, UKB: 0.40%, EstB: 3.10%
Breast cancer	-1.09037e-06	0.0120195	NA	61	23	NA		562	Diverticulosis and diverticulitis	digestive	FinnGen: 2.20%, UKB: 3.80%, EstB: 0.40%
Breast cancer	-0.00731836	NA	0.064218	80	NA	16	EstB	389	Hearing loss	sense organs	FinnGen: 3.90%, UKB: 0.70%, EstB: 3.90%
Breast cancer	NA	NA	-0.00547474	NA	NA	127		524	Dentofacial anomalies, including malocclusion	digestive	FinnGen: 0.40%, UKB: 0.00%, EstB: 0.00%
Breast cancer	NA	NA	-0.00560034	NA	NA	128		819	Skull and face fracture and other intercranial injury	injuries & poisonings	FinnGen: 1.00%, UKB: 0.40%, EstB: 0.90%
Breast cancer	NA	NA	-0.00916322	NA	NA	129		353	Nerve root and plexus disorders	neurological	FinnGen: 0.60%, UKB: 0.10%, EstB: 2.80%
Breast cancer	NA	NA	-0.0114844	NA	NA	130		520	Disorders of tooth development	digestive	FinnGen: 0.40%, UKB: 0.20%, EstB: 0.80%
Breast cancer	0	NA	0.0226939	58	NA	51		465	Acute upper respiratory infections of multiple or unspecified sites	respiratory	FinnGen: 1.50%, UKB: 0.30%, EstB: 52.20%
Breast cancer	0.0253395	NA	-0.00406306	5	NA	124	FinnGen	371	Inflammation of the eye	sense organs	FinnGen: 1.80%, UKB: 0.40%, EstB: 3.90%
Breast cancer	0	NA	0.0108703	47	NA	67		871	Open wounds of extremities	injuries & poisonings	FinnGen: 1.70%, UKB: 0.70%, EstB: 7.80%
Breast cancer	NA	NA	-0.0120247	NA	NA	132		215	Other benign neoplasm of connective and other soft tissue	neoplasms	FinnGen: 0.30%, UKB: 0.20%, EstB: 1.80%
Breast cancer	0.00634673	NA	0	23	NA	101		304	Adjustment reaction	mental disorders	FinnGen: 1.20%, UKB: 0.00%, EstB: 2.70%
Breast cancer	NA	NA	-0.0135627	NA	NA	133		54	Herpes simplex	infectious diseases	FinnGen: 0.30%, UKB: 0.00%, EstB: 2.30%
Breast cancer	-0.0165103	NA	NA	98	NA	NA		653	Problems associated with amniotic cavity and membranes	pregnancy complications	FinnGen: 1.20%, UKB: 0.30%, EstB: 0.40%
Breast cancer	NA	NA	-0.0156279	NA	NA	135		370	Keratitis	sense organs	FinnGen: 0.90%, UKB: 0.00%, EstB: 1.20%
Breast cancer	NA	-0.00917224	NA	NA	76	NA		561	Symptoms involving digestive system	digestive	FinnGen: 0.60%, UKB: 2.20%, EstB: 0.40%
Breast cancer	NA	NA	-0.0158864	NA	NA	136		521	Diseases of hard tissues of teeth	digestive	FinnGen: 0.60%, UKB: 0.40%, EstB: 0.20%
Breast cancer	NA	-0.00944732	NA	NA	77	NA		558	Noninfectious gastroenteritis	digestive	FinnGen: 0.40%, UKB: 2.40%, EstB: 0.30%
Breast cancer	NA	NA	-0.0178593	NA	NA	139		420	Carditis	circulatory system	FinnGen: 0.30%, UKB: 0.30%, EstB: 1.70%
Breast cancer	NA	NA	-0.0217052	NA	NA	140		523	Gingival and periodontal diseases	digestive	FinnGen: 1.00%, UKB: 0.20%, EstB: 6.40%
Breast cancer	NA	-0.0103715	NA	NA	79	NA		975	Poisoning by agents primarily acting on the smooth and skeletal muscles and respiratory system	injuries & poisonings	FinnGen: NA, UKB: 0.00%, EstB: NA
Breast cancer	-0.0173089	NA	NA	103	NA	NA		652	Malposition and malpresentation of fetus or obstruction	pregnancy complications	FinnGen: 1.70%, UKB: 0.30%, EstB: 0.60%
Breast cancer	NA	NA	-0.0227723	NA	NA	144		766	Neuralgia, neuritis, and radiculitis NOS	symptoms	FinnGen: 0.50%, UKB: 0.20%, EstB: 12.20%
Breast cancer	-0.0066619	0.154342	0.0390369	78	2	34	UKB	1010	Other tests	other	FinnGen: 5.50%, UKB: 1.70%, EstB: 9.20%
Breast cancer	0.00735904	NA	-9.0315e-06	21	NA	116		476	Allergic rhinitis	respiratory	FinnGen: 1.50%, UKB: 0.20%, EstB: 7.70%
Breast cancer	NA	-0.0121465	NA	NA	83	NA		285	Other anemias	hematopoietic	FinnGen: 0.60%, UKB: 1.50%, EstB: 0.20%
Breast cancer	-0.00778692	NA	0.035845	82	NA	36		451	Phlebitis and thrombophlebitis	circulatory system	FinnGen: 1.20%, UKB: 0.50%, EstB: 2.30%
Breast cancer	NA	NA	-0.0330991	NA	NA	151		737	Curvature of spine	musculoskeletal	FinnGen: 0.10%, UKB: 0.20%, EstB: 1.90%
Breast cancer	0.00786409	-0.00709594	NA	20	71	NA	FinnGen	208	Benign neoplasm of colon	neoplasms	FinnGen: 1.30%, UKB: 2.30%, EstB: 0.30%
Breast cancer	NA	NA	-0.0468842	NA	NA	154		289	Other diseases of blood and blood-forming organs	hematopoietic	FinnGen: 0.70%, UKB: 0.60%, EstB: 1.50%
Breast cancer	-0.023155	NA	NA	112	NA	NA		199	Neoplasm of uncertain behavior	neoplasms	FinnGen: 1.20%, UKB: 0.20%, EstB: 0.40%
Breast cancer	NA	-0.0142742	NA	NA	87	NA		789	Nausea and vomiting	symptoms	FinnGen: 0.40%, UKB: 1.80%, EstB: 0.40%
Breast cancer	NA	NA	-0.0479537	NA	NA	156		245	Thyroiditis	endocrine/metabolic	FinnGen: 0.20%, UKB: 0.00%, EstB: 3.20%
Breast cancer	-0.0248246	NA	NA	114	NA	NA		781	Symptoms involving nervous and musculoskeletal systems	symptoms	FinnGen: 2.40%, UKB: 1.00%, EstB: 0.10%
Breast cancer	0.00350087	NA	-0.000598481	28	NA	119		474	Acute and chronic tonsillitis	respiratory	FinnGen: 1.80%, UKB: 0.30%, EstB: 16.50%
Breast cancer	NA	NA	-0.0510436	NA	NA	159		382	Otalgia	sense organs	FinnGen: 0.10%, UKB: 0.00%, EstB: 2.30%
Breast cancer	-0.0282419	NA	NA	117	NA	NA		649	Other conditions or status of the mother complicating pregnancy, childbirth, or the puerperium	pregnancy complications	FinnGen: 1.90%, UKB: 0.10%, EstB: 0.30%
Breast cancer	NA	NA	-0.0514185	NA	NA	161		241	Nontoxic nodular goiter	endocrine/metabolic	FinnGen: 0.70%, UKB: 0.20%, EstB: 2.80%
Breast cancer	0.00612948	-0.00838709	NA	24	74	NA		624	Symptoms involving female genital tract	genitourinary	FinnGen: 1.50%, UKB: 1.00%, EstB: 1.20%
Breast cancer	-0.0122045	NA	0.0337171	94	NA	38		394	Rheumatic disease of the heart valves	circulatory system	FinnGen: 1.10%, UKB: 0.80%, EstB: 1.10%
Breast cancer	NA	NA	-0.0639856	NA	NA	168		477	Epistaxis or throat hemorrhage	respiratory	FinnGen: 0.50%, UKB: 0.30%, EstB: 1.00%
Breast cancer	-0.0325438	NA	NA	123	NA	NA		80	Postoperative infection	infectious diseases	FinnGen: 1.70%, UKB: 0.60%, EstB: 0.10%
Breast cancer	NA	-0.0257403	NA	NA	96	NA		596	Other disorders of bladder	genitourinary	FinnGen: 0.40%, UKB: 1.40%, EstB: 1.00%
Breast cancer	NA	NA	-0.0688084	NA	NA	171		497	Bronchitis	respiratory	FinnGen: 0.10%, UKB: 0.10%, EstB: 1.30%
Breast cancer	NA	NA	-0.0752374	NA	NA	173		130	Spirochetal infection	infectious diseases	FinnGen: 0.20%, UKB: 0.00%, EstB: 1.60%
Breast cancer	-0.0059274	NA	0.00832795	76	NA	70		804	Fracture of hand or wrist	injuries & poisonings	FinnGen: 1.30%, UKB: 0.50%, EstB: 2.30%
Breast cancer	NA	NA	-0.0799509	NA	NA	175		369	Infection of the eye	sense organs	FinnGen: 1.10%, UKB: 0.10%, EstB: 11.20%
Breast cancer	-0.00878332	NA	0.0188429	86	NA	57		362	Other retinal disorders	sense organs	FinnGen: 1.10%, UKB: 0.50%, EstB: 2.90%
Breast cancer	0	0.0204906	0	45	12	93	UKB	278	Overweight, obesity and other hyperalimentation	endocrine/metabolic	FinnGen: 1.90%, UKB: 1.50%, EstB: 3.10%
Breast cancer	NA	NA	-0.085773	NA	NA	177		522	Diseases of pulp and periapical tissues	digestive	FinnGen: 0.50%, UKB: 0.30%, EstB: 2.50%
Breast cancer	-0.00615349	0.00139951	0.0665998	77	36	12	EstB	327	Sleep disorders	neurological	FinnGen: 3.80%, UKB: 0.80%, EstB: 5.70%
Breast cancer	-0.0392947	NA	NA	133	NA	NA		773	Pain in limb	symptoms	FinnGen: 2.20%, UKB: 1.00%, EstB: 0.70%
Breast cancer	NA	-0.0388438	NA	NA	103	NA		426	Cardiac conduction disorders	circulatory system	FinnGen: 0.70%, UKB: 1.10%, EstB: 0.50%
Breast cancer	NA	NA	-0.106985	NA	NA	184		528	Diseases of the oral soft tissues, excluding lesions specific for gingiva and tongue	digestive	FinnGen: 0.80%, UKB: 0.50%, EstB: 0.80%
Breast cancer	NA	NA	-0.109143	NA	NA	185		90	Sexually transmitted infections (not HIV or hepatitis)	infectious diseases	FinnGen: 0.20%, UKB: 0.00%, EstB: 6.30%
Breast cancer	-0.0100343	NA	0.0158164	89	NA	63		638	Other high-risk pregnancy	pregnancy complications	FinnGen: 1.70%, UKB: 0.00%, EstB: 1.70%
Breast cancer	0.0289384	-0.0350991	NA	4	102	NA	FinnGen	593	Hematuria	genitourinary	FinnGen: 1.00%, UKB: 2.20%, EstB: 0.30%
Breast cancer	NA	NA	-0.149353	NA	NA	189		134	Helminthiases	infectious diseases	FinnGen: 0.00%, UKB: 0.00%, EstB: 1.50%
Breast cancer	NA	-0.0163123	0.0470525	NA	91	29		681	Superficial cellulitis and abscess	dermatologic	FinnGen: 0.40%, UKB: 1.00%, EstB: 1.70%
Breast cancer	-0.0508626	NA	0.0796431	137	NA	5	EstB	650	Normal delivery	pregnancy complications	FinnGen: 7.40%, UKB: 0.20%, EstB: 4.40%
Breast cancer	-0.00445977	NA	0	72	NA	95		79	Viral infection	infectious diseases	FinnGen: 0.90%, UKB: 0.30%, EstB: 10.20%
Breast cancer	-0.000487925	NA	0	66	NA	104		440	Atherosclerosis	circulatory system	FinnGen: 1.10%, UKB: 0.20%, EstB: 1.10%
Breast cancer	NA	0	-5.19989e-05	NA	44	117		601	Inflammatory diseases of prostate	genitourinary	FinnGen: 0.50%, UKB: 0.30%, EstB: 3.00%
Breast cancer	-0.012555	NA	0.011672	95	NA	66		764	Sciatica	symptoms	FinnGen: 2.10%, UKB: 0.40%, EstB: 3.60%
Breast cancer	-0.0165982	NA	0.0167208	99	NA	61		939	Atopic/contact dermatitis due to other or unspecified	dermatologic	FinnGen: 3.10%, UKB: 0.40%, EstB: 14.60%
Breast cancer	0.00956848	-0.00542381	0.0170858	16	66	59	FinnGen	735	Acquired foot deformities	musculoskeletal	FinnGen: 2.50%, UKB: 1.40%, EstB: 3.00%
Breast cancer	-0.0168178	NA	0.016512	100	NA	62		590	Pyelonephritis	genitourinary	FinnGen: 1.10%, UKB: 0.20%, EstB: 4.00%
Breast cancer	0	0.0102819	1.72778e-07	54	25	83		550	Abdominal hernia	digestive	FinnGen: 4.60%, UKB: 6.70%, EstB: 2.10%
Breast cancer	0.00175926	NA	-0.053546	31	NA	162		540	Appendiceal conditions	digestive	FinnGen: 1.60%, UKB: 0.50%, EstB: 0.90%
Breast cancer	0.0139742	0.0281211	-0.07616	15	6	174	FinnGen, UKB	622	Polyp of female genital organs	genitourinary	FinnGen: 1.80%, UKB: 1.70%, EstB: 2.70%
Breast cancer	-0.0055722	NA	0	75	NA	103		696	Psoriasis and related disorders	dermatologic	FinnGen: 1.30%, UKB: 0.40%, EstB: 3.50%
Breast cancer	0.00217296	-0.00775224	0.035688	29	73	37		480	Pneumonia	respiratory	FinnGen: 2.60%, UKB: 1.10%, EstB: 5.40%
Breast cancer	-7.99319e-06	-0.00454003	0.0740004	63	64	8	EstB	614	Inflammatory diseases of female pelvic organs	genitourinary	FinnGen: 1.70%, UKB: 1.00%, EstB: 18.80%
Breast cancer	-0.0289105	NA	0.0291857	119	NA	45		830	Dislocation	injuries & poisonings	FinnGen: 5.30%, UKB: 0.30%, EstB: 6.80%
Breast cancer	0	0	0	36	42	86		sex	Sex	baseline	NA
Breast cancer	-0.00895718	NA	0	87	NA	94		365	Glaucoma	sense organs	FinnGen: 1.20%, UKB: 0.60%, EstB: 2.00%
Breast cancer	-0.000781548	0.0113666	0.00282871	67	24	80		574	Cholelithiasis and cholecystitis	digestive	FinnGen: 3.00%, UKB: 2.30%, EstB: 4.10%
Breast cancer	0	0.0341253	-0.0366083	41	5	152	UKB	216	Benign neoplasm of skin	neoplasms	FinnGen: 1.80%, UKB: 1.20%, EstB: 7.60%
Breast cancer	0.00391886	NA	-0.0933305	27	NA	181		745	Pain in joint	musculoskeletal	FinnGen: 3.40%, UKB: 1.20%, EstB: 7.90%
Breast cancer	-0.033078	NA	0.0246056	125	NA	50		428	Congestive heart failure; nonhypertensive	circulatory system	FinnGen: 0.70%, UKB: 0.80%, EstB: 1.30%
Breast cancer	-0.0401233	NA	0.0324302	134	NA	40		695	Erythematous conditions	dermatologic	FinnGen: 1.50%, UKB: 0.40%, EstB: 3.10%
Breast cancer	NA	-0.0118205	0.00323165	NA	82	79		41	Bacterial infection NOS	infectious diseases	FinnGen: 0.80%, UKB: 1.40%, EstB: 2.30%
Breast cancer	0.00918087	-0.0159672	0.0296901	18	90	44	FinnGen	726	Peripheral enthesopathies and allied syndromes	musculoskeletal	FinnGen: 8.10%, UKB: 2.20%, EstB: 12.70%
Breast cancer	-0.0382077	NA	0.0205588	130	NA	54		483	Acute bronchitis and bronchiolitis	respiratory	FinnGen: 0.70%, UKB: 0.00%, EstB: 18.20%
Breast cancer	0	-0.0153117	NA	56	88	NA		788	Syncope and collapse	symptoms	FinnGen: 1.20%, UKB: 1.20%, EstB: 0.70%
Breast cancer	NA	0.000779276	-0.0733984	NA	37	172		701	Other hypertrophic and atrophic conditions of skin	dermatologic	FinnGen: 0.50%, UKB: 0.70%, EstB: 1.10%
Breast cancer	-0.00105421	NA	-0.0285697	68	NA	148		801	Fracture of ankle and foot	injuries & poisonings	FinnGen: 1.70%, UKB: 0.30%, EstB: 2.20%
Breast cancer	-0.0223469	NA	0	111	NA	100		646	Other complications of pregnancy NEC	pregnancy complications	FinnGen: 1.40%, UKB: 0.40%, EstB: 1.70%
Breast cancer	0	-0.0315099	NA	57	100	NA		172	Skin cancer	neoplasms	FinnGen: 1.00%, UKB: 1.30%, EstB: 0.70%
Breast cancer	0	0.0236488	-0.06454	53	9	169	UKB	386	Vertiginous syndromes and other disorders of vestibular system	sense organs	FinnGen: 3.70%, UKB: 0.90%, EstB: 4.60%
Breast cancer	-4.34044e-06	NA	-0.0834029	62	NA	176		817	Concussion	injuries & poisonings	FinnGen: 1.20%, UKB: 0.00%, EstB: 0.80%
Breast cancer	0.0173888	7.8405e-05	-0.0911002	8	40	180	FinnGen	627	Menopausal and postmenopausal disorders	genitourinary	FinnGen: 2.20%, UKB: 1.70%, EstB: 12.50%
Breast cancer	0.0172258	-0.011386	0	9	81	108	FinnGen	564	Functional digestive disorders	digestive	FinnGen: 1.30%, UKB: 4.00%, EstB: 4.10%
Breast cancer	NA	-0.00324813	-0.0572621	NA	59	163		214	Lipoma	neoplasms	FinnGen: 1.00%, UKB: 1.00%, EstB: 2.80%
Breast cancer	-0.0170798	NA	-0.0117771	102	NA	131		526	Diseases of the jaws	digestive	FinnGen: 1.30%, UKB: 0.10%, EstB: 2.30%
Breast cancer	-0.0244279	-0.000714563	0.0479628	113	51	28		722	Intervertebral disc disorders	musculoskeletal	FinnGen: 6.40%, UKB: 1.40%, EstB: 10.80%
Breast cancer	-0.00285151	-0.00115289	2.85952e-08	71	52	85		740	Osteoarthrosis	musculoskeletal	FinnGen: 7.90%, UKB: 4.30%, EstB: 13.00%
Breast cancer	-0.0367377	NA	0	129	NA	99		1001	Foreign body injury	other	FinnGen: 1.10%, UKB: 0.20%, EstB: 4.60%
Breast cancer	-0.0306846	0.00033891	0.0306204	122	38	42		411	Ischemic Heart Disease	circulatory system	FinnGen: 4.90%, UKB: 5.10%, EstB: 6.20%
Breast cancer	-0.0169247	NA	-0.0217866	101	NA	141		345	Epilepsy, recurrent seizures, convulsions	neurological	FinnGen: 1.60%, UKB: 0.70%, EstB: 1.00%
Breast cancer	0.00394285	-0.0224048	0.00420655	26	95	77		418	Nonspecific chest pain	circulatory system	FinnGen: 4.80%, UKB: 4.80%, EstB: 2.00%
Breast cancer	-0.0205981	NA	-0.0144136	108	NA	134		916	Contusion	injuries & poisonings	FinnGen: 2.60%, UKB: 0.20%, EstB: 13.60%
Breast cancer	-0.011615	NA	-0.0497158	92	NA	157		300	Anxiety disorders	mental disorders	FinnGen: 3.20%, UKB: 0.90%, EstB: 9.50%
Breast cancer	NA	-0.0305828	0	NA	99	110		280	Iron deficiency anemias	hematopoietic	FinnGen: 0.60%, UKB: 0.90%, EstB: 3.90%
Breast cancer	-0.00553002	NA	-0.146635	74	NA	188		800	Fracture of lower limb	injuries & poisonings	FinnGen: 1.80%, UKB: 0.90%, EstB: 1.10%
Breast cancer	NA	-0.00425171	-0.100539	NA	62	182		665	Obstetrical/birth trauma	pregnancy complications	FinnGen: 0.50%, UKB: 0.90%, EstB: 1.40%
Breast cancer	0.00505011	-0.0043769	-0.0273009	25	63	146		530	Diseases of esophagus	digestive	FinnGen: 3.70%, UKB: 5.40%, EstB: 8.40%
Breast cancer	-0.0253185	0	0.0250317	115	48	49		512	Other symptoms of respiratory system	respiratory	FinnGen: 4.50%, UKB: 1.40%, EstB: 2.20%
Breast cancer	-0.0590511	0.000225625	0.0366441	138	39	35		555	Inflammatory bowel disease and other gastroenteritis and colitis	digestive	FinnGen: 1.60%, UKB: 0.80%, EstB: 0.30%
Breast cancer	-0.0180922	0.00335509	0	105	34	91		339	Other headache syndromes	neurological	FinnGen: 2.80%, UKB: 1.20%, EstB: 5.50%
Breast cancer	-0.0113375	NA	-0.0904309	91	NA	179		669	Complications of labor and delivery NEC	pregnancy complications	FinnGen: 3.10%, UKB: 0.40%, EstB: 1.50%
Breast cancer	-0.0326183	0.0244026	-0.00190219	124	8	120	UKB	686	Other local infections of skin and subcutaneous tissue	dermatologic	FinnGen: 2.50%, UKB: 0.70%, EstB: 7.80%
Breast cancer	-0.0689205	NA	0	139	NA	115		714	Rheumatoid arthritis and other inflammatory polyarthropathies	musculoskeletal	FinnGen: 1.90%, UKB: 0.90%, EstB: 5.60%
Breast cancer	0.014663	-0.0060928	-0.060165	14	68	167	FinnGen	1009	Injury, NOS	other	FinnGen: 4.20%, UKB: 1.20%, EstB: 7.20%
Breast cancer	NA	-0.0155466	-0.0319548	NA	89	149		706	Diseases of sebaceous glands	dermatologic	FinnGen: 0.70%, UKB: 1.20%, EstB: 3.90%
Breast cancer	-0.0359648	0.00425841	0.00444348	128	32	76		250	Diabetes mellitus	endocrine/metabolic	FinnGen: 4.30%, UKB: 3.10%, EstB: 4.10%
Breast cancer	-0.0108399	-0.00312721	4.24212e-08	90	57	84		535	Gastritis and duodenitis	digestive	FinnGen: 1.80%, UKB: 4.20%, EstB: 8.90%
Breast cancer	-0.00826581	0.012903	-0.0598226	83	20	165	UKB	470	Septal Deviations/Turbinate Hypertrophy	respiratory	FinnGen: 1.50%, UKB: 0.70%, EstB: 3.60%
Breast cancer	0.00904708	-0.0058533	-0.0657256	19	67	170	FinnGen	721	Spondylosis and allied disorders	musculoskeletal	FinnGen: 1.90%, UKB: 1.40%, EstB: 3.70%
Breast cancer	NA	-0.0300173	-0.0225797	NA	98	142		244	Hypothyroidism	endocrine/metabolic	FinnGen: 1.00%, UKB: 2.00%, EstB: 4.20%
Breast cancer	-0.0178726	-0.0102152	0.0334117	104	78	39		351	Other peripheral nerve disorders	neurological	FinnGen: 4.10%, UKB: 1.80%, EstB: 5.50%
Breast cancer	0	-0.00479057	-0.0282925	43	65	147		628	Ovarian cyst	genitourinary	FinnGen: 2.40%, UKB: 0.80%, EstB: 2.10%
Breast cancer	0	-0.00744542	-0.00472032	51	72	126		600	Hyperplasia of prostate	genitourinary	FinnGen: 1.60%, UKB: 1.60%, EstB: 2.90%
Breast cancer	-0.00712155	-0.0205226	0.0218538	79	94	52		366	Cataract	sense organs	FinnGen: 2.30%, UKB: 2.60%, EstB: 2.20%
Breast cancer	-0.00184717	0	-0.0500636	69	45	158		655	Known or suspected fetal abnormality affecting management of mother	pregnancy complications	FinnGen: 2.30%, UKB: 0.80%, EstB: 1.20%
Breast cancer	-0.00859293	-0.0013122	-0.00318259	85	53	122		454	Varicose veins	circulatory system	FinnGen: 3.00%, UKB: 1.70%, EstB: 5.10%
Breast cancer	-0.0267464	0.0208001	-0.0474411	116	11	155	UKB	401	Hypertension	circulatory system	FinnGen: 7.40%, UKB: 10.60%, EstB: 22.80%
Breast cancer	NA	-0.0287791	-0.0574076	NA	97	164		594	Urinary calculus	genitourinary	FinnGen: 0.90%, UKB: 1.00%, EstB: 2.50%
Breast cancer	-0.020443	0.043462	-0.112408	107	4	186	UKB	296	Mood disorders	mental disorders	FinnGen: 6.40%, UKB: 1.60%, EstB: 13.80%
Breast cancer	0	-0.0129203	-0.0227402	42	84	143		496	Chronic airway obstruction	respiratory	FinnGen: 1.30%, UKB: 1.50%, EstB: 3.80%
Breast cancer	-0.0197015	0.00474465	-0.0320793	106	31	150		626	Disorders of menstruation and other abnormal bleeding from female genital tract	genitourinary	FinnGen: 5.40%, UKB: 2.80%, EstB: 12.00%
Breast cancer	-9.90184e-07	-0.0184561	0	60	92	113		835	Internal derangement of knee	injuries & poisonings	FinnGen: 5.60%, UKB: 2.20%, EstB: 3.50%
Breast cancer	-0.0387794	NA	-0.152552	131	NA	190		368	Visual disturbances	sense organs	FinnGen: 1.10%, UKB: 0.50%, EstB: 1.60%
Breast cancer	-0.0118815	-0.00866566	0	93	75	111		427	Cardiac dysrhythmias	circulatory system	FinnGen: 5.20%, UKB: 3.60%, EstB: 6.90%
Breast cancer	-0.0284235	-0.0133715	0.0184287	118	86	58		785	Abdominal pain	symptoms	FinnGen: 11.30%, UKB: 6.00%, EstB: 12.80%
Breast cancer	-0.0213551	-0.00288607	-0.00408031	110	55	125		272	Disorders of lipoid metabolism	endocrine/metabolic	FinnGen: 2.60%, UKB: 4.80%, EstB: 5.80%
Breast cancer	-0.0290024	0.0180441	-0.123099	120	15	187	UKB	716	Other arthropathies	musculoskeletal	FinnGen: 3.20%, UKB: 5.80%, EstB: 8.90%
Breast cancer	-0.0300291	-1.11343e-08	-0.0167988	121	49	137		455	Hemorrhoids	circulatory system	FinnGen: 2.80%, UKB: 3.20%, EstB: 5.60%
Breast cancer	-0.0428872	0.00400921	-0.0511232	136	33	160		433	Cerebrovascular disease	circulatory system	FinnGen: 2.60%, UKB: 1.10%, EstB: 2.40%
Breast cancer	-0.00218048	-0.00614955	-0.18713	70	69	192		634	Miscarriage; stillbirth	pregnancy complications	FinnGen: 4.70%, UKB: 0.90%, EstB: 5.90%
Breast cancer	-0.0131802	-0.0108732	-0.017315	96	80	138		317	Alcohol-related disorders	mental disorders	FinnGen: 2.40%, UKB: 1.80%, EstB: 1.60%
Breast cancer	-0.0417342	0	-0.0413545	135	47	153		599	Other symptoms/disorders or the urinary system	genitourinary	FinnGen: 3.30%, UKB: 3.70%, EstB: 1.80%
Breast cancer	-0.00987387	-0.0204166	-0.0268217	88	93	145		379	Other disorders of eye	sense organs	FinnGen: 2.00%, UKB: 0.40%, EstB: 1.50%
Breast cancer	-0.0392178	6.20946e-05	-0.0881861	132	41	178		803	Fracture of upper limb	injuries & poisonings	FinnGen: 2.80%, UKB: 1.10%, EstB: 2.30%
Breast cancer	-0.0207371	-0.00662993	-0.0600989	109	70	166		565	Anal and rectal conditions	digestive	FinnGen: 1.40%, UKB: 2.10%, EstB: 1.50%
Breast cancer	-0.0347424	-0.0133602	-0.00309536	127	85	121		495	Asthma	respiratory	FinnGen: 4.30%, UKB: 4.10%, EstB: 4.10%
Breast cancer	-0.0151591	-0.0455094	-0.102545	97	105	183		760	Back pain	symptoms	FinnGen: 3.70%, UKB: 1.80%, EstB: 24.50%
Breast cancer	-0.0334322	-0.0319662	-0.171064	126	101	191		618	Genital prolapse	genitourinary	FinnGen: 1.70%, UKB: 1.70%, EstB: 1.70%
Breast cancer	-0.0841124	-0.0437498	-0.30602	140	104	193		intercept	Intercept	baseline	NA

### Sheet: 8 - Median PheRS coefficients
Supplement Table 8. Median PheRS coefficients across the three biobank studies. Only those phecodes (phenotypes) that were included in at least 7/13 PheRS models in a biobank study are included.
Median PheRS coefficients			Phecode
FinnGen	UKB	EstB	Code	Phenotype	Category
nan	nan	-0.2107	372	Disorders of conjunctiva	sense organs
-0.160977	nan	0.562021	483	Acute bronchitis and bronchiolitis	respiratory
nan	nan	-0.211342	477	Epistaxis or throat hemorrhage	respiratory
nan	nan	nan	639	Complications following abortion or ectopic and molar pregnancies	pregnancy complications
-0.0854144	nan	0.290427	304	Adjustment reaction	mental disorders
nan	nan	-0.196886	610	Benign mammary dysplasias	genitourinary
0.156788	-0.117082	0.155235	686	Other local infections of skin and subcutaneous tissue	dermatologic
-0.132608	0.00798586	nan	788	Syncope and collapse	symptoms
-0.315924	nan	0.0975764	1001	Foreign body injury	other
0.280405	nan	-0.218129	440	Atherosclerosis	circulatory system
-0.139427	-0.304142	-0.04581	272	Disorders of lipoid metabolism	endocrine/metabolic
0.39375	0.209832	0.173341	296	Mood disorders	mental disorders
0.177225	nan	-0.00422928	464	Acute sinusitis	respiratory
-0.0284735	0.00340765	-0.04581	418	Nonspecific chest pain	circulatory system
-0.0456655	0.166199	0.376557	327	Sleep disorders	neurological
0.034063	nan	nan	720	Spinal stenosis	musculoskeletal
0.138953	nan	nan	649	Other conditions or status of the mother complicating pregnancy, childbirth, or the puerperium	pregnancy complications
0.0448578	0.361207	-0.268394	599	Other symptoms/disorders or the urinary system	genitourinary
0.140893	nan	0.054001	817	Concussion	injuries & poisonings
-0.160977	0.00798586	-0.084917	470	Septal Deviations/Turbinate Hypertrophy	respiratory
-0.186514	nan	nan	185	Cancer of prostate	neoplasms
-0.484188	nan	nan	615	Endometriosis	genitourinary
-0.0948898	nan	-0.0316382	379	Other disorders of eye	sense organs
0.149278	-0.343603	-0.13644	427	Cardiac dysrhythmias	circulatory system
-0.160977	-0.757446	0.547557	218	Benign neoplasm of uterus	neoplasms
-0.0157493	-0.213149	-0.217311	628	Ovarian cyst	genitourinary
0.220397	nan	-0.0515583	800	Fracture of lower limb	injuries & poisonings
-0.160977	nan	-0.04581	340	Migraine	neurological
0.000211982	nan	-0.084917	742	Derangement of joint, non-traumatic	musculoskeletal
0.0922237	-0.0355583	-0.0668269	386	Vertiginous syndromes and other disorders of vestibular system	sense organs
0.260232	0.00798586	-0.273373	1009	Injury, NOS	other
0.117231	nan	-0.000945025	300	Anxiety disorders	mental disorders
-0.160977	-0.369074	0.0975764	835	Internal derangement of knee	injuries & poisonings
-0.272485	nan	-0.060958	476	Allergic rhinitis	respiratory
-0.160977	nan	nan	199	Neoplasm of uncertain behavior	neoplasms
-0.115341	0.0034817	0.134562	535	Gastritis and duodenitis	digestive
-0.29947	nan	0.340917	590	Pyelonephritis	genitourinary
-0.0141694	-0.306359	nan	578	Gastrointestinal hemorrhage	digestive
0.0138098	nan	nan	773	Pain in limb	symptoms
0.00460901	-0.123065	nan	562	Diverticulosis and diverticulitis	digestive
-1.07717	nan	nan	295	Schizophrenia and other psychotic disorders	mental disorders
0.345892	0.54551	0.288509	496	Chronic airway obstruction	respiratory
-0.140016	-0.176431	nan	593	Hematuria	genitourinary
-0.503602	-0.442798	0.114634	455	Hemorrhoids	circulatory system
-0.250381	nan	-0.199356	79	Viral infection	infectious diseases
-0.203671	nan	0.0038012	362	Other retinal disorders	sense organs
-0.0460392	0.296726	0.0417809	716	Other arthropathies	musculoskeletal
-0.370022	0.000426988	0.369731	433	Cerebrovascular disease	circulatory system
0.00665788	nan	-0.0526782	638	Other high-risk pregnancy	pregnancy complications
-0.179369	-0.25779	0.0585923	618	Genital prolapse	genitourinary
-2.38392	nan	-0.381316	650	Normal delivery	pregnancy complications
0.513388	0.260643	2.19631	401	Hypertension	circulatory system
0.190936	-0.202981	0.0840101	530	Diseases of esophagus	digestive
-0.276514	-0.661007	-0.341558	600	Hyperplasia of prostate	genitourinary
0.19659	-0.0416692	0.136452	740	Osteoarthrosis	musculoskeletal
0.140471	0.308609	0.568191	726	Peripheral enthesopathies and allied syndromes	musculoskeletal
-0.00011136	-0.133745	0.0442532	550	Abdominal hernia	digestive
-0.160977	nan	0.109692	394	Rheumatic disease of the heart valves	circulatory system
0.149077	-0.123065	-0.04581	627	Menopausal and postmenopausal disorders	genitourinary
-0.141111	nan	nan	783	Fever of unknown origin	symptoms
-0.0170799	nan	0.0319408	345	Epilepsy, recurrent seizures, convulsions	neurological
-0.400433	nan	-0.04581	526	Diseases of the jaws	digestive
-0.160977	-0.226419	0.336804	735	Acquired foot deformities	musculoskeletal
0.550944	0.367196	0.044975	626	Disorders of menstruation and other abnormal bleeding from female genital tract	genitourinary
0.11196	nan	0.225266	475	Chronic sinusitis	respiratory
0.15778	nan	0.160243	801	Fracture of ankle and foot	injuries & poisonings
0.118683	-0.396643	nan	174	Breast cancer	neoplasms
0.0692922	nan	nan	781	Symptoms involving nervous and musculoskeletal systems	symptoms
0.153525	-0.254344	nan	208	Benign neoplasm of colon	neoplasms
-0.523897	-0.588573	nan	172	Skin cancer	neoplasms
-0.546848	nan	0.051256	714	Rheumatoid arthritis and other inflammatory polyarthropathies	musculoskeletal
-0.212051	-0.277848	-0.222149	803	Fracture of upper limb	injuries & poisonings
-0.216135	nan	-0.147323	371	Inflammation of the eye	sense organs
0.00693134	nan	-0.19728	695	Erythematous conditions	dermatologic
-0.00767861	nan	0.054001	764	Sciatica	symptoms
-0.134148	0.330744	0.054001	564	Functional digestive disorders	digestive
-0.160977	nan	nan	642	Hypertension complicating pregnancy, childbirth, and the puerperium	pregnancy complications
0.665942	0.21885	0.542815	317	Alcohol-related disorders	mental disorders
-0.380284	-0.0437743	0.162365	454	Varicose veins	circulatory system
0.346701	nan	-0.04581	8	Intestinal infection	infectious diseases
-0.160977	-0.123065	nan	624	Female genital tract symptoms	genitourinary
0.911855	0.131734	0.745254	351	Other peripheral nerve disorders	neurological
-0.402026	nan	nan	652	Malposition and malpresentation of fetus or obstruction	pregnancy complications
-0.203671	-0.60488	-0.184635	655	Fetal abnormality	pregnancy complications
0.83873	0.0332896	0.0859395	722	Intervertebral disc disorders	musculoskeletal
0.572838	nan	0.0862927	745	Pain in joint	musculoskeletal
0.410285	nan	-0.0255258	696	Psoriasis and related disorders	dermatologic
-0.367051	nan	0.0585923	636	Early or threatened labor; hemorrhage in early pregnancy	pregnancy complications
0.0798832	1.70519	-0.00346862	306	Other mental disorder	mental disorders
0.190936	0.307599	-0.0851699	512	Other symptoms of respiratory system	respiratory
0.288008	0.0925295	0.0585923	339	Other headache syndromes	neurological
0.138231	nan	nan	293	Symptoms involving head and neck	mental disorders
-0.00460644	nan	-0.104645	473	Diseases of the larynx and vocal cords	respiratory
-0.125574	nan	0.0739174	804	Fracture of hand or wrist	injuries & poisonings
-0.170437	-0.0877744	0.716286	411	Ischemic Heart Disease	circulatory system
0.218736	0.288247	0.249218	250	Diabetes mellitus	endocrine/metabolic
-0.137538	nan	0.0585923	451	Phlebitis and thrombophlebitis	circulatory system
0.109448	nan	0.134441	916	Contusion	injuries & poisonings
0.118169	-0.716355	0.203136	574	Cholelithiasis and cholecystitis	digestive
-0.0453263	nan	0.026389	78	Viral warts & HPV	infectious diseases
-0.0242247	nan	-0.863249	465	Acute upper respiratory infections of multiple or unspecified sites	respiratory
-0.122439	0.264777	0.193433	727	Other disorders of synovium, tendon, and bursa	musculoskeletal
-0.0226209	-0.249905	-0.519164	216	Benign neoplasm of skin	neoplasms
-0.17955	0.275043	-0.0930549	1010	Other tests	other
-0.033747	-0.74475	-0.393829	622	Polyp of female genital organs	genitourinary
0.219597	nan	nan	514	Abnormal findings examination of lungs	respiratory
-0.0791383	nan	0.195735	428	Congestive heart failure; nonhypertensive	circulatory system
-0.275115	nan	-0.218124	474	Acute and chronic tonsillitis	respiratory
0.19025	nan	-0.0379057	646	Other complications of pregnancy NEC	pregnancy complications
0.0111685	nan	nan	301	Personality disorders	mental disorders
-0.259761	nan	nan	687	Symptoms affecting skin	dermatologic
-0.160977	-0.220075	-0.04581	565	Anal and rectal conditions	digestive
-0.123913	nan	nan	290	Delirium dementia and amnestic and other cognitive disorders	mental disorders
-0.448421	nan	nan	292	Neurological disorders	mental disorders
-0.148318	nan	-0.04581	939	Atopic/contact dermatitis due to other or unspecified	dermatologic
0.110551	nan	0.142588	830	Dislocation	injuries & poisonings
-0.148617	nan	nan	728	Disorders of muscle, ligament, and fascia	musculoskeletal
-0.427056	nan	-0.0421452	540	Appendiceal conditions	digestive
-0.369503	0.00712274	nan	555	Inflammatory bowel disease and other gastroenteritis and colitis	digestive
-0.324956	nan	-0.329216	669	Delivery complications	pregnancy complications
-0.211305	-0.0374874	0.506318	721	Spondylosis and allied disorders	musculoskeletal
0.0254735	nan	0.0312233	870	Open wounds of head; neck; and trunk	injuries & poisonings
0.262333	0.250369	-0.000500303	785	Abdominal pain	symptoms
-0.164654	nan	0.0585923	871	Open wounds of extremities	injuries & poisonings
-0.136874	0.709984	0.369012	760	Back pain	symptoms
-0.412014	nan	nan	653	Problems associated with amniotic cavity and membranes	pregnancy complications
0.155774	0.153045	-0.166102	614	Inflammatory diseases of female pelvic organs	genitourinary
0.00471511	nan	nan	80	Postoperative infection	infectious diseases
-0.160977	nan	-0.317722	365	Glaucoma	sense organs
0.537222	0.0542303	0.123087	480	Pneumonia	respiratory
-0.154882	-0.543412	-0.394415	634	Stillbirth	pregnancy complications
0.158877	-0.31739	-0.0814189	366	Cataract	sense organs
-0.115598	nan	-0.393838	368	Visual disturbances	sense organs
0.45723	1.04648	0.423385	278	Overweight	endocrine/metabolic
-0.246657	nan	-0.174576	389	Hearing loss	sense organs
0.197785	0.226895	0.325675	495	Asthma	respiratory
-0.192706	nan	0.201487	381	Otitis media and Eustachian tube disorders	sense organs
nan	nan	nan	651	Multiple gestation	pregnancy complications
nan	nan	nan	842	Other sprains and strains	injuries & poisonings
nan	nan	nan	1007	Injury to blood vessels	other
nan	nan	nan	259	Other endocrine disorders	endocrine/metabolic
nan	-0.418428	-0.052472	41	Bacterial infection NOS	infectious diseases
nan	nan	nan	429	Ill-defined descriptions and complications of heart disease	circulatory system
nan	nan	nan	694	Dyschromia and Vitiligo	dermatologic
nan	nan	nan	269	Proteinuria	endocrine/metabolic
nan	nan	nan	620	Dysplasia of female genital organs	genitourinary
nan	nan	nan	1004	Other signs and symptoms involving emotional state	other
nan	nan	nan	1013	Asphyxia and hypoxemia	other
nan	nan	nan	974	Poisoning by water, mineral, and uric acid metabolism drugs	injuries & poisonings
nan	nan	nan	856	Vascular complications of surgery and medical procedures	injuries & poisonings
nan	nan	nan	907	Injuries to the nervous system	injuries & poisonings
nan	nan	nan	251	Other disorders of pancreatic internal secretion	endocrine/metabolic
nan	0.00676645	nan	850	Hemorrhage or hematoma complicating a procedure	injuries & poisonings
nan	nan	nan	795	Other and nonspecific abnormal cytological, histological and immunological findings	symptoms
nan	nan	nan	697	Sarcoidosis	dermatologic
nan	nan	-0.168187	703	Diseases of nail, NOS	dermatologic
nan	nan	nan	635	Hemorrhage during pregnancy; childbirth and postpartum	pregnancy complications
nan	nan	nan	383	Otosclerosis	sense organs
nan	nan	nan	621	Endometrial hyperplasia	genitourinary
nan	nan	nan	713	Arthropathy associated with other disorders classified elsewhere	musculoskeletal
nan	nan	-0.04581	611	Abnormal findings on mammogram or breast exam	genitourinary
nan	nan	0.0585923	472	Chronic pharyngitis and nasopharyngitis	respiratory
nan	0.330283	nan	318	Tobacco use disorder	mental disorders
nan	nan	nan	255	Disorders of adrenal glands	endocrine/metabolic
nan	nan	nan	302	Sexual and gender identity disorders	mental disorders
nan	nan	nan	395	Heart valve disorders	circulatory system
nan	nan	-0.163564	737	Curvature of spine	musculoskeletal
nan	nan	nan	588	Disorders resulting from impaired renal function	genitourinary
nan	nan	nan	501	Pneumonitis due to inhalation of food or vomitus	respiratory
nan	nan	nan	189	Cancer of urinary organs (incl. kidney and bladder)	neoplasms
nan	nan	nan	347	Cataplexy and narcolepsy	neurological
nan	-0.269559	nan	561	Symptoms involving digestive system	digestive
nan	nan	nan	364	Corneal opacity and other disorders of cornea	sense organs
nan	nan	nan	385	Other disorders of middle ear and mastoid	sense organs
nan	nan	nan	53	Herpes zoster	infectious diseases
nan	nan	nan	738	Other acquired musculoskeletal deformity	musculoskeletal
nan	nan	nan	906	Late effects of injuries to skin and subcutaneous tissues	injuries & poisonings
nan	nan	nan	153	Colorectal cancer	neoplasms
nan	nan	nan	643	Excessive vomiting in pregnancy	pregnancy complications
nan	nan	nan	430	Intracranial hemorrhage	circulatory system
nan	nan	nan	376	Disorders of the orbit	sense organs
nan	nan	nan	510	Other diseases of lung	respiratory
nan	nan	nan	938	Dermatitis due to solar radiation	dermatologic
nan	nan	nan	971	Poisoning by drugs primarily affecting the autonomic nervous system	injuries & poisonings
nan	nan	nan	860	Bone marrow or stem cell transplant	neoplasms
nan	nan	nan	211	Benign neoplasm of other parts of digestive system	neoplasms
nan	nan	0.0346224	523	Gingival and periodontal diseases	digestive
nan	nan	nan	676	Other disorders of the breast associated with childbirth and disorders of lactation	pregnancy complications
nan	nan	nan	378	Strabismus and other disorders of binocular eye movements	sense organs
nan	nan	nan	569	Other disorders of intestine	digestive
nan	nan	nan	567	Peritonitis and retroperitoneal infections	digestive
nan	-0.123065	-0.0526343	706	Diseases of sebaceous glands	dermatologic
nan	nan	nan	157	Pancreatic cancer	neoplasms
nan	nan	nan	217	Vascular hamartomas and non-neoplastic nevi	neoplasms
nan	nan	nan	201	Hodgkin's disease	neoplasms
nan	0.101135	nan	790	Nonspecific findings on examination of blood	symptoms
nan	nan	nan	346	Abnormal findings on study of brain and/or nervous system	neurological
nan	nan	nan	320	Meningitis	neurological
nan	nan	nan	981	Toxic effect of (non-ethyl) alcohol and petroleum and other solvents	injuries & poisonings
nan	-0.740621	nan	195	Cancer, suspected or other	neoplasms
nan	nan	nan	505	Other pulmonary inflamation or edema	respiratory
nan	nan	nan	228	Hemangioma and lymphangioma, any site	neoplasms
nan	nan	nan	283	Acquired hemolytic anemias	hematopoietic
nan	nan	nan	836	Traumatic arthropathy	injuries & poisonings
nan	nan	nan	253	Disorders of the pituitary gland and its hypothalamic control	endocrine/metabolic
nan	nan	nan	962	Poisoning by hormones and synthetic substitutes	injuries & poisonings
nan	nan	nan	525	Other diseases of the teeth and supporting structures	digestive
nan	-0.351401	nan	596	Other disorders of bladder	genitourinary
nan	0.083402	nan	197	Chemotherapy	neoplasms
nan	-0.180968	nan	558	Noninfectious gastroenteritis	digestive
nan	0.396155	nan	965	Poisoning by analgesics, antipyretics, and antirheumatics	injuries & poisonings
nan	0.653098	nan	459	Other disorders of circulatory system	circulatory system
nan	0.438479	nan	519	Other diseases of respiratory system, not elsewhere classified	respiratory
nan	0.677298	nan	960	Poisoning by antibiotics	injuries & poisonings
nan	-0.173218	0.108648	704	Diseases of hair and hair follicles	dermatologic
nan	0.206417	-0.04581	591	Urinary tract infection	genitourinary
nan	1.30795	nan	585	Renal failure	genitourinary
nan	0.117731	nan	1019	Other ill-defined and unknown causes of morbidity and mortality	other
nan	-0.269421	-0.0337072	214	Lipoma	neoplasms
nan	-0.286953	-0.348419	280	Iron deficiency anemias	hematopoietic
nan	-0.0467768	nan	426	Cardiac conduction disorders	circulatory system
nan	-0.29938	nan	285	Other anemias	hematopoietic
nan	0.00817159	nan	689	Disorder of skin and subcutaneous tissue NOS	dermatologic
nan	0.22602	nan	789	Nausea and vomiting	symptoms
nan	0.00798586	-0.04581	681	Superficial cellulitis and abscess	dermatologic
nan	-0.173695	nan	563	Constipation	digestive
nan	-0.374222	-0.04581	594	Urinary calculus	genitourinary
nan	-0.161519	nan	374	Other disorders of eyelids	sense organs
nan	-0.0752301	0.221922	531	Peptic ulcer (excl. esophageal)	digestive
nan	-0.123065	-0.116415	702	Degenerative skin conditions and other dermatoses	dermatologic
nan	-0.886511	-0.699879	665	Obstetrical/birth trauma	pregnancy complications
nan	-0.102501	-0.317092	619	Noninflammatory female genital disorders	genitourinary
nan	0.142102	nan	532	Dysphagia	digestive
nan	-0.0805717	-0.04581	244	Hypothyroidism	endocrine/metabolic
nan	0.424525	nan	573	Other disorders of liver	digestive
nan	0.00533875	-0.109799	701	Other hypertrophic and atrophic conditions of skin	dermatologic
nan	nan	nan	539	Bariatric surgery	digestive
nan	nan	nan	604	Disorders of penis	genitourinary
nan	nan	nan	159	Malignant neoplasm of other and ill-defined sites within the digestive organs and peritoneum	neoplasms
nan	nan	nan	579	Other symptoms involving abdomen and pelvis	digestive
nan	nan	nan	31	Diseases due to other mycobacteria	infectious diseases
nan	nan	nan	499	Cystic fibrosis	respiratory
nan	nan	nan	254	Diseases of thymus gland	endocrine/metabolic
nan	nan	nan	257	Testicular dysfunction	endocrine/metabolic
nan	nan	nan	315	Develomental delays and disorders	mental disorders
nan	nan	nan	711	Arthropathy associated with infections	musculoskeletal
nan	nan	-0.24127	613	Other nonmalignant breast conditions	genitourinary
nan	nan	nan	131	Protozoan infection	infectious diseases
nan	nan	nan	1003	Sudden death	other
nan	nan	nan	213	Benign neoplasm of bone and articular cartilage	neoplasms
nan	nan	-0.0987102	132	Infestation (lice, mites)	infectious diseases
nan	nan	nan	456	Chronic venous insufficiency [CVI]	circulatory system
nan	nan	0.192467	352	Disorders of other cranial nerves	neurological
nan	nan	nan	441	Vascular insufficiency of intestine	circulatory system
nan	nan	nan	478	Throat pain	respiratory
nan	nan	nan	453	Chronic venous hypertension	circulatory system
nan	nan	nan	857	Mechanical complication of unspecified genitourinary device, implant, and graft	injuries & poisonings
nan	nan	nan	71	Human immunodeficiency virus [HIV] disease	infectious diseases
nan	nan	nan	975	Poisoning by agents primarily acting on the smooth and skeletal muscles and respiratory system	injuries & poisonings
nan	nan	nan	984	Toxic effect of lead and its compounds (including fumes)	injuries & poisonings
nan	nan	0.0488575	601	Inflammatory diseases of prostate	genitourinary
nan	nan	nan	1015	Effects of other external causes	other
nan	nan	nan	571	Chronic liver disease and cirrhosis	digestive
nan	nan	nan	324	Other CNS infection and poliomyelitis	neurological
nan	nan	nan	384	Other disorders of tympanic membrane	sense organs
nan	nan	-0.348419	625	Pain and other symptoms associated with female genital organs	genitourinary
nan	nan	nan	873	Broken tooth	injuries & poisonings
nan	nan	nan	529	Diseases and other conditions of the tongue	digestive
nan	nan	nan	674	Other complications of the puerperium NEC	pregnancy complications
nan	nan	nan	658	Maternal complication of pregnancy affecting fetus or newborn	pregnancy complications
nan	nan	nan	341	Other demyelinating diseases of central nervous system	neurological
nan	nan	nan	568	Other disorders of peritoneum	digestive
nan	nan	nan	149	Cancer of larynx, pharynx, nasal cavities	neoplasms
nan	nan	nan	81	Infection/inflammation of internal prosthetic device; implant; and graft	infectious diseases
nan	nan	nan	661	Fetal distress and abnormal forces of labor	pregnancy complications
nan	nan	nan	644	Anemia during pregnancy	pregnancy complications
nan	nan	nan	964	Poisoning by agents primarily affecting blood constituents	injuries & poisonings
nan	nan	nan	323	Encephalitis	neurological
nan	nan	nan	1100	Family history	other
nan	nan	nan	190	Cancer of eye	neoplasms
nan	nan	-0.20785	380	Disorders of external ear	sense organs
nan	nan	-0.04581	242	Thyrotoxicosis with or without goiter	endocrine/metabolic
nan	nan	nan	264	Lack of normal physiological development	endocrine/metabolic
nan	nan	nan	223	Benign neoplasm of kidney and other urinary organs	neoplasms
nan	nan	nan	758	Chromosomal anomalies and genetic disorders	congenital anomalies
nan	nan	nan	446	Polyarteritis nodosa and allied conditions	circulatory system
nan	nan	0.145299	420	Carditis	circulatory system
nan	nan	-0.331658	733	Other disorders of bone and cartilage	musculoskeletal
nan	nan	-0.0849095	840	Sprains and strains	injuries & poisonings
nan	nan	nan	973	Poisoning by agents primarily affecting the gastrointestinal system	injuries & poisonings
nan	nan	nan	414	Other forms of chronic heart disease	circulatory system
nan	nan	nan	972	Poisoning by agents primarily affecting the cardiovascular system	injuries & poisonings
nan	nan	nan	988	Toxic effect of noxious substances eaten as food	injuries & poisonings
nan	nan	0.269208	425	Cardiomyopathy	circulatory system
nan	nan	nan	751	Genitourinary congenital anomalies	congenital anomalies
nan	nan	nan	602	Other disorders of prostate	genitourinary
nan	nan	0.193174	761	Cervicalgia	symptoms
nan	nan	-0.390496	481	Influenza	respiratory
nan	nan	0.0457118	770	Myalgia and myositis unspecified	symptoms
nan	nan	-0.04581	913	Toxic effect of venom	injuries & poisonings
nan	nan	0.0412714	1000	Burns	other
nan	nan	0.0850907	729	Other disorders of soft tissues	musculoskeletal
nan	nan	-0.210891	130	Spirochetal infection	infectious diseases
nan	nan	-0.115266	656	Other perinatal conditions of fetus or newborn	pregnancy complications
nan	nan	-0.04581	947	Urticaria	dermatologic
nan	nan	0.127926	479	Other upper respiratory disease	respiratory
nan	nan	-0.04581	240	Simple and unspecified goiter	endocrine/metabolic
nan	nan	0.0975764	592	Cystitis and urethritis	genitourinary
nan	nan	-0.107683	700	Corns and callosities	dermatologic
nan	nan	-0.02494	289	Other diseases of blood and blood-forming organs	hematopoietic
nan	nan	0.088635	819	Skull and face fracture and other intercranial injury	injuries & poisonings
nan	nan	-0.0717959	180	Cervical cancer and dysplasia	neoplasms
nan	nan	-0.0855798	369	Infection of the eye	sense organs
nan	nan	-0.084917	370	Keratitis	sense organs
nan	nan	-0.109652	220	Benign neoplasm of ovary	neoplasms
nan	nan	0.100288	766	Neuralgia, neuritis, and radiculitis NOS	symptoms
nan	nan	-0.241698	798	Malaise and fatigue	symptoms
nan	nan	-0.04581	54	Herpes simplex	infectious diseases
nan	nan	0.109692	367	Disorders of refraction and accommodation; blindness and low vision	sense organs
nan	nan	-0.137307	245	Thyroiditis	endocrine/metabolic
nan	nan	-0.0681079	112	Candidiasis	infectious diseases
nan	nan	0.260545	765	Cervical radiculitis	symptoms
nan	nan	0.0249216	743	Osteoporosis, osteopenia and pathological fracture	musculoskeletal
nan	nan	-0.109799	524	Dentofacial anomalies, including malocclusion	digestive
nan	nan	0.584966	732	Osteochondropathies	musculoskeletal
nan	nan	0.0643299	915	Superficial injury without mention of infection	injuries & poisonings
nan	nan	-0.04581	647	Infectious and parasitic complications affecting pregnancy	pregnancy complications
nan	nan	-0.04581	353	Nerve root and plexus disorders	neurological
nan	nan	-0.025269	215	Other benign neoplasm of connective and other soft tissue	neoplasms
nan	nan	-0.0395101	256	Ovarian dysfunction	endocrine/metabolic
nan	nan	-0.210377	521	Diseases of hard tissues of teeth	digestive
nan	nan	-0.107627	736	Other acquired deformities of limbs	musculoskeletal
nan	nan	0.00666147	110	Dermatophytosis / Dermatomycosis	infectious diseases
nan	nan	-0.183549	134	Helminthiases	infectious diseases
nan	nan	0.156486	690	Erythematosquamous dermatosis	dermatologic
nan	nan	0.0570793	741	Symptoms and disorders of the joints	musculoskeletal
nan	nan	0.0304667	586	Other disorders of the kidney and ureters	genitourinary
nan	nan	0.00336378	522	Diseases of pulp and periapical tissues	digestive
nan	nan	-0.210916	90	Sexually transmitted infections (not HIV or hepatitis)	infectious diseases
nan	nan	0.176498	497	Bronchitis	respiratory
nan	nan	-0.181766	333	Extrapyramidal disease and abnormal movement disorders	neurological
nan	nan	-0.292833	382	Otalgia	sense organs
nan	nan	-0.532916	520	Disorders of tooth development	digestive
nan	nan	-0.0834428	528	Diseases of the oral soft tissues, excluding lesions specific for gingiva and tongue	digestive
nan	nan	0.0868269	241	Nontoxic nodular goiter	endocrine/metabolic
nan	nan	nan	536	Disorders of function of stomach	digestive
nan	nan	-0.0618656	303	Psychogenic and somatoform disorders	mental disorders
nan	nan	nan	182	Malignant neoplasm of uterus	neoplasms
nan	nan	nan	580	Nephritis; nephrosis; renal sclerosis	genitourinary
nan	nan	nan	416	Cardiomegaly	circulatory system
nan	nan	nan	698	Pruritus and related conditions	dermatologic
nan	nan	nan	605	Erectile dysfunction [ED]	genitourinary
nan	nan	nan	117	Mycoses	infectious diseases
nan	nan	nan	155	Cancer of liver and intrahepatic bile duct	neoplasms
nan	nan	nan	358	Myoneural disorders	neurological
nan	nan	nan	1200	Exfoliative dermatitis	dermatologic
nan	nan	nan	136	Other infectious and parasitic diseases	infectious diseases
nan	nan	nan	771	Musculoskeletal symptoms referable to limbs	symptoms
nan	nan	nan	577	Diseases of pancreas	digestive
nan	nan	nan	452	Other venous embolism and thrombosis	circulatory system
nan	nan	nan	961	Poisoning by other anti-infectives	injuries & poisonings
nan	nan	nan	502	Postinflammatory pulmonary fibrosis	respiratory
nan	nan	nan	855	Complication of nervous system device, implant, and graft	injuries & poisonings
nan	nan	nan	609	Male infertility and abnormal spermatozoa	genitourinary
nan	nan	nan	996	Complications peculiar to certain specified procedures	injuries & poisonings
nan	nan	nan	805	Fracture of vertebral column without mention of spinal cord injury	injuries & poisonings
nan	nan	nan	363	Chorioretinal inflammations, scars, and other disorders of choroid	sense organs
nan	nan	nan	209	Neuroendocrine tumors	neoplasms
nan	nan	nan	457	Encounter for long-term (current) use of anticoagulants, antithrombotics, aspirin	circulatory system
nan	nan	nan	668	Complications of the administration of anesthetic or other sedation in labor and delivery	pregnancy complications
nan	nan	nan	507	Pleurisy; pleural effusion	respiratory
nan	nan	nan	198	Secondary malignant neoplasm	neoplasms
nan	nan	nan	958	Certain early complications of trauma or procedure	injuries & poisonings
nan	nan	nan	780	Hypothermia/Chills	symptoms
nan	nan	nan	277	Other disorders of metabolism	endocrine/metabolic
nan	nan	nan	797	Shock	symptoms
nan	nan	nan	288	Diseases of white blood cells	hematopoietic
nan	nan	nan	145	Cancer of mouth	neoplasms
nan	nan	nan	657	Infections specific to the perinatal period	pregnancy complications

### Sheet: 9 - Case definitions
Supplement Table 9. Harmonized definitions of flagship diseases using ICD-10 and ICD-9 codes.
Endpoints	ICD 10 Codes	ICD 9 Codes	Exclude ICD 10 codes	Exclude ICD 9 codes	Other exclusions
All cancers	C00|C01|C02|C03|C04|C05|C06|C07|C08|C09|C10|C11|C12|C13|C14|C15|C16|C17|C18|C19|C20|C21|C22|C23|C24|C25|C30|C31|C32|C33|C34|C35|C36|C37|C38|C39|C40|C41|C43|C44|C45|C46|C47|C48|C49|C50|C51|C52|C53|C54|C55|C56|C57|C58|C60|C61|C62|C63|C64|C65|C66|C67|C68|C69|C70|C71|C72|C73|C74|C75|C76|C77|C78|C79|C80	140|141|142|143|144|145|146|147|148|149|150|151|152|153|154|155|156|157|158|159|160|161|162|163|164|165|170|171|172|173|174|180|181|182|183|184|185|186|187|188|189|190|191|192|193|194|195|199
Colorectal cancer	C18|C19|C20	153|1540|1541
Breast cancer	C50	174			females only
Type 2 diabetes	E11	25000|25010	E10|E100|E101|E102|E103|E104|E105|E106|E107|E108|E109
Prostate cancer	C61	185			males only
Coronary heart disease	I200|I21|I22|I23|I24|I25|I46	410|4110|411|412|413|414|798
Melanoma of skin	C43	172
Asthma	J45|J46	493
Type 1 diabetes	E10	25001|25011	E11|E110|E111|E112|E113|E114|E115|E116|E117|E118|E119
Atrial fibrillation and flutter	I48	4273
Major Depression	F32|F33	2961|2968|3004
Lung cancer	C34	162		1620
Rheumatoid arthritis	M058|M059	7140A
Hip Osteoarthritis	M16|M167|M160	7151E|7152E
Knee Osteoarthritis	M17|M170|M175	7151F|7152F
Gout	M10	2740
Epilepsy	G40	345
Appendicitis	K35	540

### Sheet: 10 - GWAS summary statistics
Supplement Table 10. Genome-wide association study summary statistics used to compute PGS and sample overlap with each biobank.
							Sample Overlap
Phenotype	Link to paper	1st author and year	GWAS Trait (note: may not match INTERVENE endpoint)	Controls	Cases	Link to sumstats	UK Biobank	Estonian Biobank	FinnGen
Colorectal cancer	https://doi.org/10.1038/s41467-019-09775-w	Law et al 2019	Colorectal cancer	71379	34627	NA	Y		Y
Breast cancer	https://doi.org/10.1038/nature24284	Michailidou et al 2017	Breast cancer	63082	76192	http://ftp.ebi.ac.uk/pub/databases/gwas/summary_statistics/GCST004001-GCST005000/GCST004988/
Type 2 diabetes	https://doi.org/10.1038/s41588-018-0241-6	Mahajan et al 2018	Type 2 diabetes	824006	74124	http://diagram-consortium.org/downloads.html	Y	Y
Prostate cancer	https://doi.org/10.1038/s41588-018-0142-8	Schumacher et al 2018	Prostate cancer	61106	79148	http://ftp.ebi.ac.uk/pub/databases/gwas/summary_statistics/GCST006001-GCST007000/GCST006085/
Coronary heart disease	https://www.nature.com/articles/ng.3913	Nelson et al. 2017	Coronary artery disease	260875	71602	http://www.cardiogramplusc4d.org/data-downloads/	Y	Y	Y
Skin melanoma	https://doi.org/10.1038/s41467-020-18246-6	Rashkin et al. 2020	Melanoma	410350	6777	http://ftp.ebi.ac.uk/pub/databases/gwas/summary_statistics/GCST90011001-GCST90012000/GCST90011809/	Y
Asthma	https://doi.org/10.1038/s41467-020-15649-3	Han et al. 2020	Asthma	447859	88486	http://ftp.ebi.ac.uk/pub/databases/gwas/summary_statistics/GCST010001-GCST011000/GCST010043/	Y		Y
Type1 diabetes	https://doi.org/10.1038/s41588-021-00880-5	Robertson et al. 2021	Type 1 Diabetes	37374	22153	http://ftp.ebi.ac.uk/pub/databases/gwas/summary_statistics/GCST90013001-GCST90014000/GCST90013445/
Atrial fibrillation and flutter	https://doi.org/10.1038/s41588-018-0133-9	Roselli et al. 2018	Atrial fibrillation	522744	65446	http://ftp.ebi.ac.uk/pub/databases/gwas/summary_statistics/GCST006001-GCST007000/GCST006061/	Y	Y	Y
Major Depression	https://doi.org/10.1038/s41588-018-0090-3	Wray et al 2018	Major depressive disorder	113154	59851	https://figshare.com/articles/dataset/mdd2018/14672085	Y
Lung cancer	https://doi.org/10.1038/s41588-021-00931-x	Sakaue et al. 2021	Lung carcinoma	663294	8235	http://ftp.ebi.ac.uk/pub/databases/gwas/summary_statistics/GCST90018001-GCST90019000/GCST90018875/	Y		Y
Rheumatoid arthritis	http://dx.doi.org/10.1136/annrheumdis-2020-219065	Ha et al. 2020	Rheumatoid arthritis	288664	22628	http://ftp.ebi.ac.uk/pub/databases/gwas/summary_statistics/GCST90013001-GCST90014000/GCST90013534/
Hip Osteoarthiritis	https://doi.org/10.1038/s41588-018-0327-1	Tachamazidou et al 2019	Hip osteoarthritis	378169	15704	http://ftp.ebi.ac.uk/pub/databases/gwas/summary_statistics/GCST007001-GCST008000/GCST007091/	Y
Knee Osteoarthiritis	https://doi.org/10.1038/s41588-018-0327-1	Tachamazidou et al 2019	Knee osteoarthritis	378169	24955	http://ftp.ebi.ac.uk/pub/databases/gwas/summary_statistics/GCST007001-GCST008000/GCST007090/	Y
Gout	https://doi.org/10.1038/s41588-019-0504-x	Tin et al 2019	Urate	457690		http://ftp.ebi.ac.uk/pub/databases/gwas/summary_statistics/GCST008001-GCST009000/GCST008972/		Y
Epilepsy	https://doi.org/10.1038/s41467-018-07524-z	Abou-Khalil et al 2018	Epilepsy	29677	15212	http://ftp.ebi.ac.uk/pub/databases/gwas/summary_statistics/GCST007001-GCST008000/GCST007343/
Appendicitis	https://doi.org/10.1038/s41588-021-00954-4	Jiang et al 2021	Acute appendicitis	453760	2588	https://www.ebi.ac.uk/gwas/studies/GCST90044141	Y

### Sheet: 11 - ICD-10 to PheCode mapping
Supplement Table 11. Mapping of ICD-10 codes to phecodes.
ICD-10		Phecode
Code	Phenotype	Code	Phenotype	Category
I01	Rheumatic fever with heart involvement	394	Rheumatic disease of the heart valves	circulatory system
I01.8	Other acute rheumatic heart disease	394	Rheumatic disease of the heart valves	circulatory system
I01.9	Acute rheumatic heart disease, unspecified	394	Rheumatic disease of the heart valves	circulatory system
I02.0	Rheumatic chorea with heart involvement	394	Rheumatic disease of the heart valves	circulatory system
I05	Rheumatic mitral valve diseases	394	Rheumatic disease of the heart valves	circulatory system
I05.0	Mitral stenosis	394	Rheumatic disease of the heart valves	circulatory system
I05.1	Rheumatic mitral insufficiency	394	Rheumatic disease of the heart valves	circulatory system
I05.2	Mitral stenosis with insufficiency	394	Rheumatic disease of the heart valves	circulatory system
I05.8	Other mitral valve diseases	394	Rheumatic disease of the heart valves	circulatory system
I05.9	Mitral valve disease, unspecified	394	Rheumatic disease of the heart valves	circulatory system
I06	Rheumatic aortic valve diseases	394	Rheumatic disease of the heart valves	circulatory system
I06.0	Rheumatic aortic stenosis	394	Rheumatic disease of the heart valves	circulatory system
I06.1	Rheumatic aortic insufficiency	394	Rheumatic disease of the heart valves	circulatory system
I06.2	Rheumatic aortic stenosis with insufficiency	394	Rheumatic disease of the heart valves	circulatory system
I06.8	Other rheumatic aortic valve diseases	394	Rheumatic disease of the heart valves	circulatory system
I06.9	Rheumatic aortic valve disease, unspecified	394	Rheumatic disease of the heart valves	circulatory system
I07	Rheumatic tricuspid valve diseases	394	Rheumatic disease of the heart valves	circulatory system
I07.0	Tricuspid stenosis	394	Rheumatic disease of the heart valves	circulatory system
I07.1	Tricuspid insufficiency	394	Rheumatic disease of the heart valves	circulatory system
I07.2	Tricuspid stenosis with insufficiency	394	Rheumatic disease of the heart valves	circulatory system
I07.8	Other tricuspid valve diseases	394	Rheumatic disease of the heart valves	circulatory system
I07.9	Tricuspid valve disease, unspecified	394	Rheumatic disease of the heart valves	circulatory system
I08.0	Disorders of both mitral and aortic valves	394	Rheumatic disease of the heart valves	circulatory system
I08.1	Disorders of both mitral and tricuspid valves	394	Rheumatic disease of the heart valves	circulatory system
I08.1	Disorders of both mitral and tricuspid valves	394	Rheumatic disease of the heart valves	circulatory system
I08.2	Disorders of both aortic and tricuspid valves	394	Rheumatic disease of the heart valves	circulatory system
I08.2	Disorders of both aortic and tricuspid valves	394	Rheumatic disease of the heart valves	circulatory system
I08.3	Combined disorders of mitral, aortic and tricuspid valves	394	Rheumatic disease of the heart valves	circulatory system
I08.8	Other multiple valve diseases	394	Rheumatic disease of the heart valves	circulatory system
I08.9	Multiple valve disease, unspecified	394	Rheumatic disease of the heart valves	circulatory system
I09	Other rheumatic heart diseases	394	Rheumatic disease of the heart valves	circulatory system
I09.1	Rheumatic diseases of endocardium, valve unspecified	394	Rheumatic disease of the heart valves	circulatory system
I09.8	Other specified rheumatic heart diseases	394	Rheumatic disease of the heart valves	circulatory system
I09.9	Rheumatic heart disease, unspecified	394	Rheumatic disease of the heart valves	circulatory system
I34.0	Mitral (valve) insufficiency	394	Rheumatic disease of the heart valves	circulatory system
I34.1	Mitral (valve) prolapse	394	Rheumatic disease of the heart valves	circulatory system
I35.1	Aortic (valve) insufficiency	394	Rheumatic disease of the heart valves	circulatory system
I35.2	Aortic (valve) stenosis with insufficiency	394	Rheumatic disease of the heart valves	circulatory system
I35.8	Other aortic valve disorders	394	Rheumatic disease of the heart valves	circulatory system
I35.9	Aortic valve disorder, unspecified	394	Rheumatic disease of the heart valves	circulatory system
I08.1	Disorders of both mitral and tricuspid valves	395	Heart valve disorders	circulatory system
I08.2	Disorders of both aortic and tricuspid valves	395	Heart valve disorders	circulatory system
I34	Nonrheumatic mitral valve disorders	395	Heart valve disorders	circulatory system
I34.0	Mitral (valve) insufficiency	395	Heart valve disorders	circulatory system
I34.1	Mitral (valve) prolapse	395	Heart valve disorders	circulatory system
I34.2	Nonrheumatic mitral (valve) stenosis	395	Heart valve disorders	circulatory system
I34.8	Other nonrheumatic mitral valve disorders	395	Heart valve disorders	circulatory system
I34.9	Nonrheumatic mitral valve disorder, unspecified	395	Heart valve disorders	circulatory system
I35	Nonrheumatic aortic valve disorders	395	Heart valve disorders	circulatory system
I35.9	Aortic valve disorder, unspecified	395	Heart valve disorders	circulatory system
I36	Nonrheumatic tricuspid valve disorders	395	Heart valve disorders	circulatory system
I36.0	Nonrheumatic tricuspid (valve) stenosis	395	Heart valve disorders	circulatory system
I36.1	Nonrheumatic tricuspid (valve) insufficiency	395	Heart valve disorders	circulatory system
I36.2	Nonrheumatic tricuspid (valve) stenosis with insufficiency	395	Heart valve disorders	circulatory system
I36.8	Other nonrheumatic tricuspid valve disorders	395	Heart valve disorders	circulatory system
I36.9	Nonrheumatic tricuspid valve disorder, unspecified	395	Heart valve disorders	circulatory system
I37	Pulmonary valve disorders	395	Heart valve disorders	circulatory system
I37.0	Pulmonary valve stenosis	395	Heart valve disorders	circulatory system
I37.1	Pulmonary valve insufficiency	395	Heart valve disorders	circulatory system
I37.2	Pulmonary valve stenosis with insufficiency	395	Heart valve disorders	circulatory system
I37.9	Pulmonary valve disorder, unspecified	395	Heart valve disorders	circulatory system
I39	Endocarditis and heart valve disorders in diseases classified elsewhere	395	Heart valve disorders	circulatory system
Z95.2	Presence of prosthetic heart valve	395	Heart valve disorders	circulatory system
Z95.3	Presence of xenogenic heart valve	395	Heart valve disorders	circulatory system
Z95.4	Presence of other heart-valve replacement	395	Heart valve disorders	circulatory system
R00	Abnormalities of heart beat	396	Abnormal heart sounds	circulatory system
R00.8	Other and unspecified abnormalities of heart beat	396	Abnormal heart sounds	circulatory system
R01	Cardiac murmurs and other cardiac sounds	396	Abnormal heart sounds	circulatory system
R01.0	Benign and innocent cardiac murmurs	396	Abnormal heart sounds	circulatory system
R01.1	Cardiac murmur, unspecified	396	Abnormal heart sounds	circulatory system
R01.2	Other cardiac sounds	396	Abnormal heart sounds	circulatory system
I10	Essential (primary) hypertension	401	Hypertension	circulatory system
I11	Hypertensive heart disease	401	Hypertension	circulatory system
I11.0	Hypertensive heart disease with (congestive) heart failure	401	Hypertension	circulatory system
I11.9	Hypertensive heart disease without (congestive) heart failure	401	Hypertension	circulatory system
I12	Hypertensive renal disease	401	Hypertension	circulatory system
I12.0	Hypertensive renal disease with renal failure	401	Hypertension	circulatory system
I12.9	Hypertensive renal disease without renal failure	401	Hypertension	circulatory system
I13	Hypertensive heart and renal disease	401	Hypertension	circulatory system
I13.0	Hypertensive heart and renal disease with (congestive) heart failure	401	Hypertension	circulatory system
I13.1	Hypertensive heart and renal disease with renal failure	401	Hypertension	circulatory system
I13.2	Hypertensive heart and renal disease with both (congestive) heart failure and renal failure	401	Hypertension	circulatory system
I13.9	Hypertensive heart and renal disease, unspecified	401	Hypertension	circulatory system
I15	Secondary hypertension	401	Hypertension	circulatory system
I15.0	Renovascular hypertension	401	Hypertension	circulatory system
I15.1	Hypertension secondary to other renal disorders	401	Hypertension	circulatory system
I15.2	Hypertension secondary to endocrine disorders	401	Hypertension	circulatory system
I15.8	Other secondary hypertension	401	Hypertension	circulatory system
I15.9	Secondary hypertension, unspecified	401	Hypertension	circulatory system
I67.4	Hypertensive encephalopathy	401	Hypertension	circulatory system
R03.0	Elevated blood-pressure reading, without diagnosis of hypertension	402	Elevated blood pressure reading without diagnosis of hypertension	circulatory system
I20	Angina pectoris	411	Ischemic Heart Disease	circulatory system
I20.0	Unstable angina	411	Ischemic Heart Disease	circulatory system
I20.1	Angina pectoris with documented spasm	411	Ischemic Heart Disease	circulatory system
I20.8	Other forms of angina pectoris	411	Ischemic Heart Disease	circulatory system
I20.9	Angina pectoris, unspecified	411	Ischemic Heart Disease	circulatory system
I21	Acute myocardial infarction	411	Ischemic Heart Disease	circulatory system
I21.0	Acute transmural myocardial infarction of anterior wall	411	Ischemic Heart Disease	circulatory system
I21.1	Acute transmural myocardial infarction of inferior wall	411	Ischemic Heart Disease	circulatory system
I21.2	Acute transmural myocardial infarction of other sites	411	Ischemic Heart Disease	circulatory system
I21.3	Acute transmural myocardial infarction of unspecified site	411	Ischemic Heart Disease	circulatory system
I21.4	Acute subendocardial myocardial infarction	411	Ischemic Heart Disease	circulatory system
I21.9	Acute myocardial infarction, unspecified	411	Ischemic Heart Disease	circulatory system
I22	Subsequent myocardial infarction	411	Ischemic Heart Disease	circulatory system
I22.0	Subsequent myocardial infarction of anterior wall	411	Ischemic Heart Disease	circulatory system
I22.1	Subsequent myocardial infarction of inferior wall	411	Ischemic Heart Disease	circulatory system
I22.8	Subsequent myocardial infarction of other sites	411	Ischemic Heart Disease	circulatory system
I22.9	Subsequent myocardial infarction of unspecified site	411	Ischemic Heart Disease	circulatory system
I23	Certain current complications following acute myocardial infarction	411	Ischemic Heart Disease	circulatory system
I23.0	Haemopericardium as current complication following acute myocardial infarction	411	Ischemic Heart Disease	circulatory system
I23.1	Atrial septal defect as current complication following acute myocardial infarction	411	Ischemic Heart Disease	circulatory system
I23.2	Ventricular septal defect as current complication following acute myocardial infarction	411	Ischemic Heart Disease	circulatory system
I23.3	Rupture of cardiac wall without haemopericardium as current complication following acute myocardial infarction	411	Ischemic Heart Disease	circulatory system
I23.6	Thrombosis of atrium, auricular appendage, and ventricle as current complications following acute myocardial infarction	411	Ischemic Heart Disease	circulatory system
I23.8	Other current complications following acute myocardial infarction	411	Ischemic Heart Disease	circulatory system
I24	Other acute ischaemic heart diseases	411	Ischemic Heart Disease	circulatory system
I24.0	Coronary thrombosis not resulting in myocardial infarction	411	Ischemic Heart Disease	circulatory system
I24.1	Dressler syndrome	411	Ischemic Heart Disease	circulatory system
I24.8	Other forms of acute ischaemic heart disease	411	Ischemic Heart Disease	circulatory system
I24.9	Acute ischaemic heart disease, unspecified	411	Ischemic Heart Disease	circulatory system
I25	Chronic ischaemic heart disease	411	Ischemic Heart Disease	circulatory system
I25.1	Atherosclerotic heart disease	411	Ischemic Heart Disease	circulatory system
I25.2	Old myocardial infarction	411	Ischemic Heart Disease	circulatory system
I25.3	Aneurysm of heart	411	Ischemic Heart Disease	circulatory system
I25.4	Coronary artery aneurysm and dissection	411	Ischemic Heart Disease	circulatory system
I25.5	Ischaemic cardiomyopathy	411	Ischemic Heart Disease	circulatory system
I25.6	Silent myocardial ischaemia	411	Ischemic Heart Disease	circulatory system
I25.8	Other forms of chronic ischaemic heart disease	411	Ischemic Heart Disease	circulatory system
I25.9	Chronic ischaemic heart disease, unspecified	411	Ischemic Heart Disease	circulatory system
I34.1	Mitral (valve) prolapse	411	Ischemic Heart Disease	circulatory system
I51.0	Cardiac septal defect, acquired	411	Ischemic Heart Disease	circulatory system
I51.3	Intracardiac thrombosis, not elsewhere classified	411	Ischemic Heart Disease	circulatory system
Z95.1	Presence of aortocoronary bypass graft	411	Ischemic Heart Disease	circulatory system
Z95.5	Presence of coronary angioplasty implant and graft	411	Ischemic Heart Disease	circulatory system
I23.4	Rupture of chordae tendineae as current complication following acute myocardial infarction	414	Other forms of chronic heart disease	circulatory system
I23.5	Rupture of papillary muscle as current complication following acute myocardial infarction	414	Other forms of chronic heart disease	circulatory system
I46.1	Sudden cardiac death, so described	414	Other forms of chronic heart disease	circulatory system
I51.1	Rupture of chordae tendineae, not elsewhere classified	414	Other forms of chronic heart disease	circulatory system
I51.2	Rupture of papillary muscle, not elsewhere classified	414	Other forms of chronic heart disease	circulatory system
I51.5	Myocardial degeneration	414	Other forms of chronic heart disease	circulatory system
I51.6	Cardiovascular disease, unspecified	414	Other forms of chronic heart disease	circulatory system
I51.8	Other ill-defined heart diseases	414	Other forms of chronic heart disease	circulatory system
I51.9	Heart disease, unspecified	414	Other forms of chronic heart disease	circulatory system
I52	Other heart disorders in diseases classified elsewhere	414	Other forms of chronic heart disease	circulatory system
I26	Pulmonary embolism	415	Pulmonary heart disease	circulatory system
I26.0	Pulmonary embolism with mention of acute cor pulmonale	415	Pulmonary heart disease	circulatory system
I26.9	Pulmonary embolism without mention of acute cor pulmonale	415	Pulmonary heart disease	circulatory system
I27.0	Primary pulmonary hypertension	415	Pulmonary heart disease	circulatory system
I27.1	Kyphoscoliotic heart disease	415	Pulmonary heart disease	circulatory system
I27.8	Other specified pulmonary heart diseases	415	Pulmonary heart disease	circulatory system
I27.9	Pulmonary heart disease, unspecified	415	Pulmonary heart disease	circulatory system
I28	Other diseases of pulmonary vessels	415	Pulmonary heart disease	circulatory system
I28.0	Arteriovenous fistula of pulmonary vessels	415	Pulmonary heart disease	circulatory system
I28.1	Aneurysm of pulmonary artery	415	Pulmonary heart disease	circulatory system
I28.8	Other specified diseases of pulmonary vessels	415	Pulmonary heart disease	circulatory system
I28.9	Disease of pulmonary vessels, unspecified	415	Pulmonary heart disease	circulatory system
I51.7	Cardiomegaly	416	Cardiomegaly	circulatory system
R07.2	Precordial pain	418	Nonspecific chest pain	circulatory system
R07.3	Other chest pain	418	Nonspecific chest pain	circulatory system
R07.4	Chest pain, unspecified	418	Nonspecific chest pain	circulatory system
A39.5	Meningococcal heart disease	420	Carditis	circulatory system
B33.2	Viral carditis	420	Carditis	circulatory system
B37.6	Candidal endocarditis	420	Carditis	circulatory system
I01.0	Acute rheumatic pericarditis	420	Carditis	circulatory system
I01.1	Acute rheumatic endocarditis	420	Carditis	circulatory system
I01.2	Acute rheumatic myocarditis	420	Carditis	circulatory system
I08.8	Other multiple valve diseases	420	Carditis	circulatory system
I08.9	Multiple valve disease, unspecified	420	Carditis	circulatory system
I09.0	Rheumatic myocarditis	420	Carditis	circulatory system
I09.2	Chronic rheumatic pericarditis	420	Carditis	circulatory system
I30	Acute pericarditis	420	Carditis	circulatory system
I30.0	Acute nonspecific idiopathic pericarditis	420	Carditis	circulatory system
I30.1	Infective pericarditis	420	Carditis	circulatory system
I30.8	Other forms of acute pericarditis	420	Carditis	circulatory system
I30.9	Acute pericarditis, unspecified	420	Carditis	circulatory system
I31	Other diseases of pericardium	420	Carditis	circulatory system
I31.0	Chronic adhesive pericarditis	420	Carditis	circulatory system
I31.1	Chronic constrictive pericarditis	420	Carditis	circulatory system
I31.2	Haemopericardium, not elsewhere classified	420	Carditis	circulatory system
I31.3	Pericardial effusion (noninflammatory)	420	Carditis	circulatory system
I31.8	Other specified diseases of pericardium	420	Carditis	circulatory system
I31.9	Disease of pericardium, unspecified	420	Carditis	circulatory system
I32	Pericarditis in diseases classified elsewhere	420	Carditis	circulatory system
I32.0	Pericarditis in bacterial diseases classified elsewhere	420	Carditis	circulatory system
I32.1	Pericarditis in other infectious and parasitic diseases classified elsewhere	420	Carditis	circulatory system
I32.8	Pericarditis in other diseases classified elsewhere	420	Carditis	circulatory system
I33	Acute and subacute endocarditis	420	Carditis	circulatory system
I33.0	Acute and subacute infective endocarditis	420	Carditis	circulatory system
I33.9	Acute endocarditis, unspecified	420	Carditis	circulatory system
I38	Endocarditis, valve unspecified	420	Carditis	circulatory system
I40	Acute myocarditis	420	Carditis	circulatory system
I40.0	Infective myocarditis	420	Carditis	circulatory system
I40.1	Isolated myocarditis	420	Carditis	circulatory system
I40.8	Other acute myocarditis	420	Carditis	circulatory system
I40.9	Acute myocarditis, unspecified	420	Carditis	circulatory system
I41	Myocarditis in diseases classified elsewhere	420	Carditis	circulatory system
I41.2	Myocarditis in other infectious and parasitic diseases classified elsewhere	420	Carditis	circulatory system
I41.8	Myocarditis in other diseases classified elsewhere	420	Carditis	circulatory system
I51.4	Myocarditis, unspecified	420	Carditis	circulatory system
I42	Cardiomyopathy	425	Cardiomyopathy	circulatory system
I42.0	Dilated cardiomyopathy	425	Cardiomyopathy	circulatory system
I42.1	Obstructive hypertrophic cardiomyopathy	425	Cardiomyopathy	circulatory system
I42.2	Other hypertrophic cardiomyopathy	425	Cardiomyopathy	circulatory system
I42.3	Endomyocardial (eosinophilic) disease	425	Cardiomyopathy	circulatory system
I42.4	Endocardial fibroelastosis	425	Cardiomyopathy	circulatory system
I42.5	Other restrictive cardiomyopathy	425	Cardiomyopathy	circulatory system
I42.6	Alcoholic cardiomyopathy	425	Cardiomyopathy	circulatory system
I42.7	Cardiomyopathy due to drugs and other external agents	425	Cardiomyopathy	circulatory system
I42.8	Other cardiomyopathies	425	Cardiomyopathy	circulatory system
I42.9	Cardiomyopathy, unspecified	425	Cardiomyopathy	circulatory system
I43	Cardiomyopathy in diseases classified elsewhere	425	Cardiomyopathy	circulatory system
I43.8	Cardiomyopathy in other diseases classified elsewhere	425	Cardiomyopathy	circulatory system
I44.0	Atrioventricular block, first degree	426	Cardiac conduction disorders	circulatory system
I44.1	Atrioventricular block, second degree	426	Cardiac conduction disorders	circulatory system
I44.2	Atrioventricular block, complete	426	Cardiac conduction disorders	circulatory system
I44.3	Other and unspecified atrioventricular block	426	Cardiac conduction disorders	circulatory system
I44.4	Left anterior fascicular block	426	Cardiac conduction disorders	circulatory system
I44.5	Left posterior fascicular block	426	Cardiac conduction disorders	circulatory system
I44.6	Other and unspecified fascicular block	426	Cardiac conduction disorders	circulatory system
I44.6	Other and unspecified fascicular block	426	Cardiac conduction disorders	circulatory system
I44.7	Left bundle-branch block, unspecified	426	Cardiac conduction disorders	circulatory system
I45.0	Right fascicular block	426	Cardiac conduction disorders	circulatory system
I45.1	Other and unspecified right bundle-branch block	426	Cardiac conduction disorders	circulatory system
I45.2	Bifascicular block	426	Cardiac conduction disorders	circulatory system
I45.3	Trifascicular block	426	Cardiac conduction disorders	circulatory system
I45.4	Nonspecific intraventricular block	426	Cardiac conduction disorders	circulatory system
I45.5	Other specified heart block	426	Cardiac conduction disorders	circulatory system
I45.6	Pre-excitation syndrome	426	Cardiac conduction disorders	circulatory system
I45.8	Other specified conduction disorders	426	Cardiac conduction disorders	circulatory system
I45.9	Conduction disorder, unspecified	426	Cardiac conduction disorders	circulatory system
Z95.0	Presence of electronic cardiac devices	426	Cardiac conduction disorders	circulatory system
Z95.9	Presence of cardiac and vascular implant and graft, unspecified	426	Cardiac conduction disorders	circulatory system
I46	Cardiac arrest	427	Cardiac dysrhythmias	circulatory system
I46.0	Cardiac arrest with successful resuscitation	427	Cardiac dysrhythmias	circulatory system
I46.9	Cardiac arrest, unspecified	427	Cardiac dysrhythmias	circulatory system
I47	Paroxysmal tachycardia	427	Cardiac dysrhythmias	circulatory system
I47.0	Re-entry ventricular arrhythmia	427	Cardiac dysrhythmias	circulatory system
I47.1	Supraventricular tachycardia	427	Cardiac dysrhythmias	circulatory system
I47.2	Ventricular tachycardia	427	Cardiac dysrhythmias	circulatory system
I47.9	Paroxysmal tachycardia, unspecified	427	Cardiac dysrhythmias	circulatory system
I48	Atrial fibrillation and flutter	427	Cardiac dysrhythmias	circulatory system
I49.0	Ventricular fibrillation and flutter	427	Cardiac dysrhythmias	circulatory system
I49.1	Atrial premature depolarization	427	Cardiac dysrhythmias	circulatory system
I49.2	Junctional premature depolarization	427	Cardiac dysrhythmias	circulatory system
I49.3	Ventricular premature depolarization	427	Cardiac dysrhythmias	circulatory system
I49.4	Other and unspecified premature depolarization	427	Cardiac dysrhythmias	circulatory system
I49.4	Other and unspecified premature depolarization	427	Cardiac dysrhythmias	circulatory system
I49.5	Sick sinus syndrome	427	Cardiac dysrhythmias	circulatory system
I49.8	Other specified cardiac arrhythmias	427	Cardiac dysrhythmias	circulatory system
I49.9	Cardiac arrhythmia, unspecified	427	Cardiac dysrhythmias	circulatory system
R00.0	Tachycardia, unspecified	427	Cardiac dysrhythmias	circulatory system
R00.1	Bradycardia, unspecified	427	Cardiac dysrhythmias	circulatory system
R00.2	Palpitations	427	Cardiac dysrhythmias	circulatory system
I50	Heart failure	428	Congestive heart failure; nonhypertensive	circulatory system
I50.0	Congestive heart failure	428	Congestive heart failure; nonhypertensive	circulatory system
I50.1	Left ventricular failure	428	Congestive heart failure; nonhypertensive	circulatory system
I50.9	Heart failure, unspecified	428	Congestive heart failure; nonhypertensive	circulatory system
I97.0	Postcardiotomy syndrome	429	Ill-defined descriptions and complications of heart disease	circulatory system
R09.8	Other specified symptoms and signs involving the circulatory and respiratory systems	429	Ill-defined descriptions and complications of heart disease	circulatory system
R94.3	Abnormal results of cardiovascular function studies	429	Ill-defined descriptions and complications of heart disease	circulatory system
T86.3	Heart-lung transplant failure and rejection	429	Ill-defined descriptions and complications of heart disease	circulatory system
Z94.1	Heart transplant status	429	Ill-defined descriptions and complications of heart disease	circulatory system
Z94.3	Heart and lungs transplant status	429	Ill-defined descriptions and complications of heart disease	circulatory system
I60	Subarachnoid haemorrhage	430	Intracranial hemorrhage	circulatory system
I60.1	Subarachnoid haemorrhage from middle cerebral artery	430	Intracranial hemorrhage	circulatory system
I60.2	Subarachnoid haemorrhage from anterior communicating artery	430	Intracranial hemorrhage	circulatory system
I60.3	Subarachnoid haemorrhage from posterior communicating artery	430	Intracranial hemorrhage	circulatory system
I60.4	Subarachnoid haemorrhage from basilar artery	430	Intracranial hemorrhage	circulatory system
I60.5	Subarachnoid haemorrhage from vertebral artery	430	Intracranial hemorrhage	circulatory system
I60.6	Subarachnoid haemorrhage from other intracranial arteries	430	Intracranial hemorrhage	circulatory system
I60.7	Subarachnoid haemorrhage from intracranial artery, unspecified	430	Intracranial hemorrhage	circulatory system
I60.8	Other subarachnoid haemorrhage	430	Intracranial hemorrhage	circulatory system
I60.9	Subarachnoid haemorrhage, unspecified	430	Intracranial hemorrhage	circulatory system
I61	Intracerebral haemorrhage	430	Intracranial hemorrhage	circulatory system
I61.0	Intracerebral haemorrhage in hemisphere, subcortical	430	Intracranial hemorrhage	circulatory system
I61.1	Intracerebral haemorrhage in hemisphere, cortical	430	Intracranial hemorrhage	circulatory system
I61.2	Intracerebral haemorrhage in hemisphere, unspecified	430	Intracranial hemorrhage	circulatory system
I61.3	Intracerebral haemorrhage in brain stem	430	Intracranial hemorrhage	circulatory system
I61.4	Intracerebral haemorrhage in cerebellum	430	Intracranial hemorrhage	circulatory system
I61.5	Intracerebral haemorrhage, intraventricular	430	Intracranial hemorrhage	circulatory system
I61.6	Intracerebral haemorrhage, multiple localized	430	Intracranial hemorrhage	circulatory system
I61.8	Other intracerebral haemorrhage	430	Intracranial hemorrhage	circulatory system
I61.9	Intracerebral haemorrhage, unspecified	430	Intracranial hemorrhage	circulatory system
I62.0	Subdural haemorrhage (acute)(nontraumatic)	430	Intracranial hemorrhage	circulatory system
I62.1	Nontraumatic extradural haemorrhage	430	Intracranial hemorrhage	circulatory system
I62.9	Intracranial haemorrhage (nontraumatic), unspecified	430	Intracranial hemorrhage	circulatory system
S06.4	Epidural haemorrhage	430	Intracranial hemorrhage	circulatory system
G45.0	Vertebro-basilar artery syndrome	433	Cerebrovascular disease	circulatory system
G45.1	Carotid artery syndrome (hemispheric)	433	Cerebrovascular disease	circulatory system
G45.2	Multiple and bilateral precerebral artery syndromes	433	Cerebrovascular disease	circulatory system
G45.4	Transient global amnesia	433	Cerebrovascular disease	circulatory system
G45.8	Other transient cerebral ischaemic attacks and related syndromes	433	Cerebrovascular disease	circulatory system
G45.9	Transient cerebral ischaemic attack, unspecified	433	Cerebrovascular disease	circulatory system
G46.0	Middle cerebral artery syndrome	433	Cerebrovascular disease	circulatory system
G46.1	Anterior cerebral artery syndrome	433	Cerebrovascular disease	circulatory system
G46.2	Posterior cerebral artery syndrome	433	Cerebrovascular disease	circulatory system
G46.3	Brain stem stroke syndrome	433	Cerebrovascular disease	circulatory system
G46.4	Cerebellar stroke syndrome	433	Cerebrovascular disease	circulatory system
G46.5	Pure motor lacunar syndrome	433	Cerebrovascular disease	circulatory system
G46.6	Pure sensory lacunar syndrome	433	Cerebrovascular disease	circulatory system
G46.7	Other lacunar syndromes	433	Cerebrovascular disease	circulatory system
G46.8	Other vascular syndromes of brain in cerebrovascular diseases	433	Cerebrovascular disease	circulatory system
I60.0	Subarachnoid haemorrhage from carotid siphon and bifurcation	433	Cerebrovascular disease	circulatory system
I63	Cerebral infarction	433	Cerebrovascular disease	circulatory system
I63.0	Cerebral infarction due to thrombosis of precerebral arteries	433	Cerebrovascular disease	circulatory system
I63.1	Cerebral infarction due to embolism of precerebral arteries	433	Cerebrovascular disease	circulatory system
I63.2	Cerebral infarction due to unspecified occlusion or stenosis of precerebral arteries	433	Cerebrovascular disease	circulatory system
I63.2	Cerebral infarction due to unspecified occlusion or stenosis of precerebral arteries	433	Cerebrovascular disease	circulatory system
I63.3	Cerebral infarction due to thrombosis of cerebral arteries	433	Cerebrovascular disease	circulatory system
I63.4	Cerebral infarction due to embolism of cerebral arteries	433	Cerebrovascular disease	circulatory system
I63.5	Cerebral infarction due to unspecified occlusion or stenosis of cerebral arteries	433	Cerebrovascular disease	circulatory system
I63.5	Cerebral infarction due to unspecified occlusion or stenosis of cerebral arteries	433	Cerebrovascular disease	circulatory system
I63.6	Cerebral infarction due to cerebral venous thrombosis, nonpyogenic	433	Cerebrovascular disease	circulatory system
I63.8	Other cerebral infarction	433	Cerebrovascular disease	circulatory system
I63.9	Cerebral infarction, unspecified	433	Cerebrovascular disease	circulatory system
I64	Stroke, not specified as haemorrhage or infarction	433	Cerebrovascular disease	circulatory system
I65	Occlusion and stenosis of precerebral arteries, not resulting in cerebral infarction	433	Cerebrovascular disease	circulatory system
I65.0	Occlusion and stenosis of vertebral artery	433	Cerebrovascular disease	circulatory system
I65.1	Occlusion and stenosis of basilar artery	433	Cerebrovascular disease	circulatory system
I65.2	Occlusion and stenosis of carotid artery	433	Cerebrovascular disease	circulatory system
I65.3	Occlusion and stenosis of multiple and bilateral precerebral arteries	433	Cerebrovascular disease	circulatory system
I65.8	Occlusion and stenosis of other precerebral artery	433	Cerebrovascular disease	circulatory system
I65.9	Occlusion and stenosis of unspecified precerebral artery	433	Cerebrovascular disease	circulatory system
I66	Occlusion and stenosis of cerebral arteries, not resulting in cerebral infarction	433	Cerebrovascular disease	circulatory system
I66.0	Occlusion and stenosis of middle cerebral artery	433	Cerebrovascular disease	circulatory system
I66.1	Occlusion and stenosis of anterior cerebral artery	433	Cerebrovascular disease	circulatory system
I66.2	Occlusion and stenosis of posterior cerebral artery	433	Cerebrovascular disease	circulatory system
I66.3	Occlusion and stenosis of cerebellar arteries	433	Cerebrovascular disease	circulatory system
I66.4	Occlusion and stenosis of multiple and bilateral cerebral arteries	433	Cerebrovascular disease	circulatory system
I66.8	Occlusion and stenosis of other cerebral artery	433	Cerebrovascular disease	circulatory system
I66.9	Occlusion and stenosis of unspecified cerebral artery	433	Cerebrovascular disease	circulatory system
I67	Other cerebrovascular diseases	433	Cerebrovascular disease	circulatory system
I67.1	Cerebral aneurysm, nonruptured	433	Cerebrovascular disease	circulatory system
I67.2	Cerebral atherosclerosis	433	Cerebrovascular disease	circulatory system
I67.5	Moyamoya disease	433	Cerebrovascular disease	circulatory system
I67.6	Nonpyogenic thrombosis of intracranial venous system	433	Cerebrovascular disease	circulatory system
I67.7	Cerebral arteritis, not elsewhere classified	433	Cerebrovascular disease	circulatory system
I67.8	Other specified cerebrovascular diseases	433	Cerebrovascular disease	circulatory system
I67.9	Cerebrovascular disease, unspecified	433	Cerebrovascular disease	circulatory system
I68	Cerebrovascular disorders in diseases classified elsewhere	433	Cerebrovascular disease	circulatory system
I68.0	Cerebral amyloid angiopathy	433	Cerebrovascular disease	circulatory system
I68.2	Cerebral arteritis in other diseases classified elsewhere	433	Cerebrovascular disease	circulatory system
I68.8	Other cerebrovascular disorders in diseases classified elsewhere	433	Cerebrovascular disease	circulatory system
I69	Sequelae of cerebrovascular disease	433	Cerebrovascular disease	circulatory system
I69.0	Sequelae of subarachnoid haemorrhage	433	Cerebrovascular disease	circulatory system
I69.1	Sequelae of intracerebral haemorrhage	433	Cerebrovascular disease	circulatory system
I69.2	Sequelae of other nontraumatic intracranial haemorrhage	433	Cerebrovascular disease	circulatory system
I69.3	Sequelae of cerebral infarction	433	Cerebrovascular disease	circulatory system
I69.4	Sequelae of stroke, not specified as haemorrhage or infarction	433	Cerebrovascular disease	circulatory system
I69.8	Sequelae of other and unspecified cerebrovascular diseases	433	Cerebrovascular disease	circulatory system
I25.0	Atherosclerotic cardiovascular disease, so described	440	Atherosclerosis	circulatory system
I70	Atherosclerosis	440	Atherosclerosis	circulatory system
I70.0	Atherosclerosis of aorta	440	Atherosclerosis	circulatory system
I70.1	Atherosclerosis of renal artery	440	Atherosclerosis	circulatory system
I70.2	Atherosclerosis of arteries of extremities	440	Atherosclerosis	circulatory system
I70.8	Atherosclerosis of other arteries	440	Atherosclerosis	circulatory system
I70.9	Generalized and unspecified atherosclerosis	440	Atherosclerosis	circulatory system
K55	Vascular disorders of intestine	441	Vascular insufficiency of intestine	circulatory system
K55.0	Acute vascular disorders of intestine	441	Vascular insufficiency of intestine	circulatory system
K55.1	Chronic vascular disorders of intestine	441	Vascular insufficiency of intestine	circulatory system
K55.8	Other vascular disorders of intestine	441	Vascular insufficiency of intestine	circulatory system
K55.9	Vascular disorder of intestine, unspecified	441	Vascular insufficiency of intestine	circulatory system
I67.0	Dissection of cerebral arteries, nonruptured	442	Other aneurysm	circulatory system
I71.0	Dissection of aorta [any part]	442	Other aneurysm	circulatory system
I71.1	Thoracic aortic aneurysm, ruptured	442	Other aneurysm	circulatory system
I71.2	Thoracic aortic aneurysm, without mention of rupture	442	Other aneurysm	circulatory system
I71.3	Abdominal aortic aneurysm, ruptured	442	Other aneurysm	circulatory system
I71.4	Abdominal aortic aneurysm, without mention of rupture	442	Other aneurysm	circulatory system
I71.5	Thoracoabdominal aortic aneurysm, ruptured	442	Other aneurysm	circulatory system
I71.6	Thoracoabdominal aortic aneurysm, without mention of rupture	442	Other aneurysm	circulatory system
I71.8	Aortic aneurysm of unspecified site, ruptured	442	Other aneurysm	circulatory system
I71.9	Aortic aneurysm of unspecified site, without mention of rupture	442	Other aneurysm	circulatory system
I72	Other aneurysm and dissection	442	Other aneurysm	circulatory system
I72.0	Aneurysm and dissection of carotid artery	442	Other aneurysm	circulatory system
I72.1	Aneurysm and dissection of artery of upper extremity	442	Other aneurysm	circulatory system
I72.2	Aneurysm and dissection of renal artery	442	Other aneurysm	circulatory system
I72.3	Aneurysm and dissection of iliac artery	442	Other aneurysm	circulatory system
I72.4	Aneurysm and dissection of artery of lower extremity	442	Other aneurysm	circulatory system
I72.8	Aneurysm and dissection of other specified arteries	442	Other aneurysm	circulatory system
I72.9	Aneurysm and dissection of unspecified site	442	Other aneurysm	circulatory system
I79.0	Aneurysm of aorta in diseases classified elsewhere	442	Other aneurysm	circulatory system
E10.5	Type 1 diabetes mellitus, With peripheral circulatory complications	443	Peripheral vascular disease	circulatory system
E11.5	Type 2 diabetes mellitus, with peripheral circulatory complications	443	Peripheral vascular disease	circulatory system
E14.5	Unspecified diabetes mellitus, with peripheral circulatory complications	443	Peripheral vascular disease	circulatory system
I73	Other peripheral vascular diseases	443	Peripheral vascular disease	circulatory system
I73.0	Raynaud syndrome	443	Peripheral vascular disease	circulatory system
I73.8	Other specified peripheral vascular diseases	443	Peripheral vascular disease	circulatory system
I73.9	Peripheral vascular disease, unspecified	443	Peripheral vascular disease	circulatory system
I79.1	Aortitis in diseases classified elsewhere	443	Peripheral vascular disease	circulatory system
I79.2	Peripheral angiopathy in diseases classified elsewhere	443	Peripheral vascular disease	circulatory system
I79.8	Other disorders of arteries, arterioles and capillaries in diseases classified elsewhere	443	Peripheral vascular disease	circulatory system
I74	Arterial embolism and thrombosis	444	Arterial embolism and thrombosis	circulatory system
I74.0	Embolism and thrombosis of abdominal aorta	444	Arterial embolism and thrombosis	circulatory system
I74.1	Embolism and thrombosis of other and unspecified parts of aorta	444	Arterial embolism and thrombosis	circulatory system
I74.2	Embolism and thrombosis of arteries of upper extremities	444	Arterial embolism and thrombosis	circulatory system
I74.3	Embolism and thrombosis of arteries of lower extremities	444	Arterial embolism and thrombosis	circulatory system
I74.4	Embolism and thrombosis of arteries of extremities, unspecified	444	Arterial embolism and thrombosis	circulatory system
I74.5	Embolism and thrombosis of iliac artery	444	Arterial embolism and thrombosis	circulatory system
I74.8	Embolism and thrombosis of other arteries	444	Arterial embolism and thrombosis	circulatory system
I74.9	Embolism and thrombosis of unspecified artery	444	Arterial embolism and thrombosis	circulatory system
I73.1	Thromboangiitis obliterans [Buerger]	446	Polyarteritis nodosa and allied conditions	circulatory system
I77.6	Arteritis, unspecified	446	Polyarteritis nodosa and allied conditions	circulatory system
M05.2	Rheumatoid vasculitis	446	Polyarteritis nodosa and allied conditions	circulatory system
M30	Polyarteritis nodosa and related conditions	446	Polyarteritis nodosa and allied conditions	circulatory system
M30.0	Polyarteritis nodosa	446	Polyarteritis nodosa and allied conditions	circulatory system
M30.1	Polyarteritis with lung involvement [Churg-Strauss]	446	Polyarteritis nodosa and allied conditions	circulatory system
M30.2	Juvenile polyarteritis	446	Polyarteritis nodosa and allied conditions	circulatory system
M30.3	Mucocutaneous lymph node syndrome [Kawasaki]	446	Polyarteritis nodosa and allied conditions	circulatory system
M30.8	Other conditions related to polyarteritis nodosa	446	Polyarteritis nodosa and allied conditions	circulatory system
M31.0	Hypersensitivity angiitis	446	Polyarteritis nodosa and allied conditions	circulatory system
M31.1	Thrombotic microangiopathy	446	Polyarteritis nodosa and allied conditions	circulatory system
M31.2	Lethal midline granuloma	446	Polyarteritis nodosa and allied conditions	circulatory system
M31.3	Wegener granulomatosis	446	Polyarteritis nodosa and allied conditions	circulatory system
M31.4	Aortic arch syndrome [Takayasu]	446	Polyarteritis nodosa and allied conditions	circulatory system
M31.5	Giant cell arteritis with polymyalgia rheumatica	446	Polyarteritis nodosa and allied conditions	circulatory system
M31.6	Other giant cell arteritis	446	Polyarteritis nodosa and allied conditions	circulatory system
I77	Other disorders of arteries and arterioles	447	Other disorders of arteries and arterioles	circulatory system
I77.0	Arteriovenous fistula, acquired	447	Other disorders of arteries and arterioles	circulatory system
I77.1	Stricture of artery	447	Other disorders of arteries and arterioles	circulatory system
I77.2	Rupture of artery	447	Other disorders of arteries and arterioles	circulatory system
I77.3	Arterial fibromuscular dysplasia	447	Other disorders of arteries and arterioles	circulatory system
I77.4	Coeliac artery compression syndrome	447	Other disorders of arteries and arterioles	circulatory system
I77.5	Necrosis of artery	447	Other disorders of arteries and arterioles	circulatory system
I77.8	Other specified disorders of arteries and arterioles	447	Other disorders of arteries and arterioles	circulatory system
I77.9	Disorder of arteries and arterioles, unspecified	447	Other disorders of arteries and arterioles	circulatory system
M31.8	Other specified necrotizing vasculopathies	447	Other disorders of arteries and arterioles	circulatory system
M31.9	Necrotizing vasculopathy, unspecified	447	Other disorders of arteries and arterioles	circulatory system
Q27.3	Peripheral arteriovenous malformation	447	Other disorders of arteries and arterioles	circulatory system
I78	Diseases of capillaries	448	Disease of capillaries	circulatory system
I78.0	Hereditary haemorrhagic telangiectasia	448	Disease of capillaries	circulatory system
I78.8	Other diseases of capillaries	448	Disease of capillaries	circulatory system
I78.9	Disease of capillaries, unspecified	448	Disease of capillaries	circulatory system
I89	Other noninfective disorders of lymphatic vessels and lymph nodes	450	Noninfectious disorders of lymphatic channels	circulatory system
I89.0	Lymphoedema, not elsewhere classified	450	Noninfectious disorders of lymphatic channels	circulatory system
I89.1	Lymphangitis	450	Noninfectious disorders of lymphatic channels	circulatory system
I89.8	Other specified noninfective disorders of lymphatic vessels and lymph nodes	450	Noninfectious disorders of lymphatic channels	circulatory system
I89.9	Noninfective disorder of lymphatic vessels and lymph nodes, unspecified	450	Noninfectious disorders of lymphatic channels	circulatory system
I97.2	Postmastectomy lymphoedema syndrome	450	Noninfectious disorders of lymphatic channels	circulatory system
I80	Phlebitis and thrombophlebitis	451	Phlebitis and thrombophlebitis	circulatory system
I80.0	Phlebitis and thrombophlebitis of superficial vessels of lower extremities	451	Phlebitis and thrombophlebitis	circulatory system
I80.1	Phlebitis and thrombophlebitis of femoral vein	451	Phlebitis and thrombophlebitis	circulatory system
I80.2	Phlebitis and thrombophlebitis of other deep vessels of lower extremities	451	Phlebitis and thrombophlebitis	circulatory system
I80.3	Phlebitis and thrombophlebitis of lower extremities, unspecified	451	Phlebitis and thrombophlebitis	circulatory system
I80.8	Phlebitis and thrombophlebitis of other sites	451	Phlebitis and thrombophlebitis	circulatory system
I80.9	Phlebitis and thrombophlebitis of unspecified site	451	Phlebitis and thrombophlebitis	circulatory system
I81	Portal vein thrombosis	452	Other venous embolism and thrombosis	circulatory system
I82	Other venous embolism and thrombosis	452	Other venous embolism and thrombosis	circulatory system
I82.0	Budd-Chiari syndrome	452	Other venous embolism and thrombosis	circulatory system
I82.1	Thrombophlebitis migrans	452	Other venous embolism and thrombosis	circulatory system
I82.2	Embolism and thrombosis of vena cava	452	Other venous embolism and thrombosis	circulatory system
I82.3	Embolism and thrombosis of renal vein	452	Other venous embolism and thrombosis	circulatory system
I82.8	Embolism and thrombosis of other specified veins	452	Other venous embolism and thrombosis	circulatory system
I82.9	Embolism and thrombosis of unspecified vein	452	Other venous embolism and thrombosis	circulatory system
I87.0	Postthrombotic syndrome	452	Other venous embolism and thrombosis	circulatory system
I83	Varicose veins of lower extremities	454	Varicose veins	circulatory system
I83.0	Varicose veins of lower extremities with ulcer	454	Varicose veins	circulatory system
I83.1	Varicose veins of lower extremities with inflammation	454	Varicose veins	circulatory system
I83.2	Varicose veins of lower extremities with both ulcer and inflammation	454	Varicose veins	circulatory system
I83.9	Varicose veins of lower extremities without ulcer or inflammation	454	Varicose veins	circulatory system
I86	Varicose veins of other sites	454	Varicose veins	circulatory system
I86.0	Sublingual varices	454	Varicose veins	circulatory system
I86.1	Scrotal varices	454	Varicose veins	circulatory system
I86.2	Pelvic varices	454	Varicose veins	circulatory system
I86.3	Vulval varices	454	Varicose veins	circulatory system
I86.4	Gastric varices	454	Varicose veins	circulatory system
I86.8	Varicose veins of other specified sites	454	Varicose veins	circulatory system
I84	Hemorrhoids	455	Hemorrhoids	circulatory system
I84.0	Internal thrombosed hemorrhoids	455	Hemorrhoids	circulatory system
I84.1	Internal hemorrhoids with other complications	455	Hemorrhoids	circulatory system
I84.2	Internal hemorrhoids without complication	455	Hemorrhoids	circulatory system
I84.3	External thrombosed hemorrhoids	455	Hemorrhoids	circulatory system
I84.4	External hemorrhoids with other complications	455	Hemorrhoids	circulatory system
I84.5	External hemorrhoids without complication	455	Hemorrhoids	circulatory system
I84.6	Residual hemorrhoidal skin tags	455	Hemorrhoids	circulatory system
I84.7	Unspecified thrombosed hemorrhoids	455	Hemorrhoids	circulatory system
I84.8	Unspecified hemorrhoids with other complications	455	Hemorrhoids	circulatory system
I84.9	Unspecified hemorrhoids without complication	455	Hemorrhoids	circulatory system
I87.2	Venous insufficiency (chronic)(peripheral)	456	Chronic venous insufficiency [CVI]	circulatory system
I95	Hypotension	458	Hypotension	circulatory system
I95.0	Idiopathic hypotension	458	Hypotension	circulatory system
I95.1	Orthostatic hypotension	458	Hypotension	circulatory system
I95.2	Hypotension due to drugs	458	Hypotension	circulatory system
I95.8	Other hypotension	458	Hypotension	circulatory system
I95.9	Hypotension, unspecified	458	Hypotension	circulatory system
R03.1	Nonspecific low blood-pressure reading	458	Hypotension	circulatory system
I60.0	Subarachnoid haemorrhage from carotid siphon and bifurcation	459	Other disorders of circulatory system	circulatory system
I87.1	Compression of vein	459	Other disorders of circulatory system	circulatory system
I87.8	Other specified disorders of veins	459	Other disorders of circulatory system	circulatory system
I87.9	Disorder of vein, unspecified	459	Other disorders of circulatory system	circulatory system
I97.1	Other functional disturbances following cardiac surgery	459	Other disorders of circulatory system	circulatory system
I99	Other and unspecified disorders of circulatory system	459	Other disorders of circulatory system	circulatory system
R58	Haemorrhage, not elsewhere classified	459	Other disorders of circulatory system	circulatory system
Z86.7	Personal history of diseases of the circulatory system	459	Other disorders of circulatory system	circulatory system
I35.0	Aortic (valve) stenosis	747	Cardiac and circulatory congenital anomalies	congenital anomalies
P29.3	Persistent fetal circulation	747	Cardiac and circulatory congenital anomalies	congenital anomalies
Q07.0	Arnold-Chiari syndrome	747	Cardiac and circulatory congenital anomalies	congenital anomalies
Q20	Congenital malformations of cardiac chambers and connections	747	Cardiac and circulatory congenital anomalies	congenital anomalies
Q20.0	Common arterial trunk	747	Cardiac and circulatory congenital anomalies	congenital anomalies
Q20.1	Double outlet right ventricle	747	Cardiac and circulatory congenital anomalies	congenital anomalies
Q20.2	Double outlet left ventricle	747	Cardiac and circulatory congenital anomalies	congenital anomalies
Q20.3	Discordant ventriculoarterial connection	747	Cardiac and circulatory congenital anomalies	congenital anomalies
Q20.4	Double inlet ventricle	747	Cardiac and circulatory congenital anomalies	congenital anomalies
Q20.5	Discordant atrioventricular connection	747	Cardiac and circulatory congenital anomalies	congenital anomalies
Q20.6	Isomerism of atrial appendages	747	Cardiac and circulatory congenital anomalies	congenital anomalies
Q20.8	Other congenital malformations of cardiac chambers and connections	747	Cardiac and circulatory congenital anomalies	congenital anomalies
Q20.9	Congenital malformation of cardiac chambers and connections, unspecified	747	Cardiac and circulatory congenital anomalies	congenital anomalies
Q21	Congenital malformations of cardiac septa	747	Cardiac and circulatory congenital anomalies	congenital anomalies
Q21.0	Ventricular septal defect	747	Cardiac and circulatory congenital anomalies	congenital anomalies
Q21.1	Atrial septal defect	747	Cardiac and circulatory congenital anomalies	congenital anomalies
Q21.2	Atrioventricular septal defect	747	Cardiac and circulatory congenital anomalies	congenital anomalies
Q21.3	Tetralogy of Fallot	747	Cardiac and circulatory congenital anomalies	congenital anomalies
Q21.4	Aortopulmonary septal defect	747	Cardiac and circulatory congenital anomalies	congenital anomalies
Q21.8	Other congenital malformations of cardiac septa	747	Cardiac and circulatory congenital anomalies	congenital anomalies
Q21.9	Congenital malformation of cardiac septum, unspecified	747	Cardiac and circulatory congenital anomalies	congenital anomalies
Q22	Congenital malformations of pulmonary and tricuspid valves	747	Cardiac and circulatory congenital anomalies	congenital anomalies
Q22.0	Pulmonary valve atresia	747	Cardiac and circulatory congenital anomalies	congenital anomalies
Q22.1	Congenital pulmonary valve stenosis	747	Cardiac and circulatory congenital anomalies	congenital anomalies
Q22.2	Congenital pulmonary valve insufficiency	747	Cardiac and circulatory congenital anomalies	congenital anomalies
Q22.3	Other congenital malformations of pulmonary valve	747	Cardiac and circulatory congenital anomalies	congenital anomalies
Q22.4	Congenital tricuspid stenosis	747	Cardiac and circulatory congenital anomalies	congenital anomalies
Q22.5	Ebstein anomaly	747	Cardiac and circulatory congenital anomalies	congenital anomalies
Q22.6	Hypoplastic right heart syndrome	747	Cardiac and circulatory congenital anomalies	congenital anomalies
Q22.8	Other congenital malformations of tricuspid valve	747	Cardiac and circulatory congenital anomalies	congenital anomalies
Q22.9	Congenital malformation of tricuspid valve, unspecified	747	Cardiac and circulatory congenital anomalies	congenital anomalies
Q23	Congenital malformations of aortic and mitral valves	747	Cardiac and circulatory congenital anomalies	congenital anomalies
Q23.0	Congenital stenosis of aortic valve	747	Cardiac and circulatory congenital anomalies	congenital anomalies
Q23.1	Congenital insufficiency of aortic valve	747	Cardiac and circulatory congenital anomalies	congenital anomalies
Q23.2	Congenital mitral stenosis	747	Cardiac and circulatory congenital anomalies	congenital anomalies
Q23.3	Congenital mitral insufficiency	747	Cardiac and circulatory congenital anomalies	congenital anomalies
Q23.4	Hypoplastic left heart syndrome	747	Cardiac and circulatory congenital anomalies	congenital anomalies
Q23.8	Other congenital malformations of aortic and mitral valves	747	Cardiac and circulatory congenital anomalies	congenital anomalies
Q23.9	Congenital malformation of aortic and mitral valves, unspecified	747	Cardiac and circulatory congenital anomalies	congenital anomalies
Q24	Other congenital malformations of heart	747	Cardiac and circulatory congenital anomalies	congenital anomalies
Q24.0	Dextrocardia	747	Cardiac and circulatory congenital anomalies	congenital anomalies
Q24.1	Laevocardia	747	Cardiac and circulatory congenital anomalies	congenital anomalies
Q24.2	Cor triatriatum	747	Cardiac and circulatory congenital anomalies	congenital anomalies
Q24.3	Pulmonary infundibular stenosis	747	Cardiac and circulatory congenital anomalies	congenital anomalies
Q24.4	Congenital subaortic stenosis	747	Cardiac and circulatory congenital anomalies	congenital anomalies
Q24.5	Malformation of coronary vessels	747	Cardiac and circulatory congenital anomalies	congenital anomalies
Q24.6	Congenital heart block	747	Cardiac and circulatory congenital anomalies	congenital anomalies
Q24.8	Other specified congenital malformations of heart	747	Cardiac and circulatory congenital anomalies	congenital anomalies
Q24.9	Congenital malformation of heart, unspecified	747	Cardiac and circulatory congenital anomalies	congenital anomalies
Q25	Congenital malformations of great arteries	747	Cardiac and circulatory congenital anomalies	congenital anomalies
Q25.0	Patent ductus arteriosus	747	Cardiac and circulatory congenital anomalies	congenital anomalies
Q25.1	Coarctation of aorta	747	Cardiac and circulatory congenital anomalies	congenital anomalies
Q25.2	Atresia of aorta	747	Cardiac and circulatory congenital anomalies	congenital anomalies
Q25.3	Stenosis of aorta	747	Cardiac and circulatory congenital anomalies	congenital anomalies
Q25.4	Other congenital malformations of aorta	747	Cardiac and circulatory congenital anomalies	congenital anomalies
Q25.5	Atresia of pulmonary artery	747	Cardiac and circulatory congenital anomalies	congenital anomalies
Q25.6	Stenosis of pulmonary artery	747	Cardiac and circulatory congenital anomalies	congenital anomalies
Q25.7	Other congenital malformations of pulmonary artery	747	Cardiac and circulatory congenital anomalies	congenital anomalies
Q25.9	Congenital malformation of great arteries, unspecified	747	Cardiac and circulatory congenital anomalies	congenital anomalies
Q26	Congenital malformations of great veins	747	Cardiac and circulatory congenital anomalies	congenital anomalies
Q26.0	Congenital stenosis of vena cava	747	Cardiac and circulatory congenital anomalies	congenital anomalies
Q26.1	Persistent left superior vena cava	747	Cardiac and circulatory congenital anomalies	congenital anomalies
Q26.2	Total anomalous pulmonary venous connection	747	Cardiac and circulatory congenital anomalies	congenital anomalies
Q26.3	Partial anomalous pulmonary venous connection	747	Cardiac and circulatory congenital anomalies	congenital anomalies
Q26.4	Anomalous pulmonary venous connection, unspecified	747	Cardiac and circulatory congenital anomalies	congenital anomalies
Q26.5	Anomalous portal venous connection	747	Cardiac and circulatory congenital anomalies	congenital anomalies
Q26.6	Portal vein-hepatic artery fistula	747	Cardiac and circulatory congenital anomalies	congenital anomalies
Q26.8	Other congenital malformations of great veins	747	Cardiac and circulatory congenital anomalies	congenital anomalies
Q26.9	Congenital malformation of great vein, unspecified	747	Cardiac and circulatory congenital anomalies	congenital anomalies
Q27	Other congenital malformations of peripheral vascular system	747	Cardiac and circulatory congenital anomalies	congenital anomalies
Q27.0	Congenital absence and hypoplasia of umbilical artery	747	Cardiac and circulatory congenital anomalies	congenital anomalies
Q27.1	Congenital renal artery stenosis	747	Cardiac and circulatory congenital anomalies	congenital anomalies
Q27.2	Other congenital malformations of renal artery	747	Cardiac and circulatory congenital anomalies	congenital anomalies
Q27.4	Congenital phlebectasia	747	Cardiac and circulatory congenital anomalies	congenital anomalies
Q27.8	Other specified congenital malformations of peripheral vascular system	747	Cardiac and circulatory congenital anomalies	congenital anomalies
Q27.9	Congenital malformation of peripheral vascular system, unspecified	747	Cardiac and circulatory congenital anomalies	congenital anomalies
Q28	Other congenital malformations of circulatory system	747	Cardiac and circulatory congenital anomalies	congenital anomalies
Q28.0	Arteriovenous malformation of precerebral vessels	747	Cardiac and circulatory congenital anomalies	congenital anomalies
Q28.1	Other malformations of precerebral vessels	747	Cardiac and circulatory congenital anomalies	congenital anomalies
Q28.2	Arteriovenous malformation of cerebral vessels	747	Cardiac and circulatory congenital anomalies	congenital anomalies
Q28.3	Other malformations of cerebral vessels	747	Cardiac and circulatory congenital anomalies	congenital anomalies
Q28.8	Other specified congenital malformations of circulatory system	747	Cardiac and circulatory congenital anomalies	congenital anomalies
Q28.9	Congenital malformation of circulatory system, unspecified	747	Cardiac and circulatory congenital anomalies	congenital anomalies
Q31	Congenital malformations of larynx	748	Anomalies of respiratory system, congenital	congenital anomalies
Q31.0	Web of larynx	748	Anomalies of respiratory system, congenital	congenital anomalies
Q31.1	Congenital subglottic stenosis	748	Anomalies of respiratory system, congenital	congenital anomalies
Q31.2	Laryngeal hypoplasia	748	Anomalies of respiratory system, congenital	congenital anomalies
Q31.3	Laryngocele	748	Anomalies of respiratory system, congenital	congenital anomalies
Q31.8	Other congenital malformations of larynx	748	Anomalies of respiratory system, congenital	congenital anomalies
Q31.9	Congenital malformation of larynx, unspecified	748	Anomalies of respiratory system, congenital	congenital anomalies
Q32	Congenital malformations of trachea and bronchus	748	Anomalies of respiratory system, congenital	congenital anomalies
Q32.0	Congenital tracheomalacia	748	Anomalies of respiratory system, congenital	congenital anomalies
Q32.1	Other congenital malformations of trachea	748	Anomalies of respiratory system, congenital	congenital anomalies
Q32.2	Congenital bronchomalacia	748	Anomalies of respiratory system, congenital	congenital anomalies
Q32.3	Congenital stenosis of bronchus	748	Anomalies of respiratory system, congenital	congenital anomalies
Q32.4	Other congenital malformations of bronchus	748	Anomalies of respiratory system, congenital	congenital anomalies
Q33	Congenital malformations of lung	748	Anomalies of respiratory system, congenital	congenital anomalies
Q33.0	Congenital cystic lung	748	Anomalies of respiratory system, congenital	congenital anomalies
Q33.1	Accessory lobe of lung	748	Anomalies of respiratory system, congenital	congenital anomalies
Q33.2	Sequestration of lung	748	Anomalies of respiratory system, congenital	congenital anomalies
Q33.3	Agenesis of lung	748	Anomalies of respiratory system, congenital	congenital anomalies
Q33.4	Congenital bronchiectasis	748	Anomalies of respiratory system, congenital	congenital anomalies
Q33.5	Ectopic tissue in lung	748	Anomalies of respiratory system, congenital	congenital anomalies
Q33.6	Hypoplasia and dysplasia of lung	748	Anomalies of respiratory system, congenital	congenital anomalies
Q33.8	Other congenital malformations of lung	748	Anomalies of respiratory system, congenital	congenital anomalies
Q33.9	Congenital malformation of lung, unspecified	748	Anomalies of respiratory system, congenital	congenital anomalies
Q34	Other congenital malformations of respiratory system	748	Anomalies of respiratory system, congenital	congenital anomalies
Q34.0	Anomaly of pleura	748	Anomalies of respiratory system, congenital	congenital anomalies
Q34.1	Congenital cyst of mediastinum	748	Anomalies of respiratory system, congenital	congenital anomalies
Q34.8	Other specified congenital malformations of respiratory system	748	Anomalies of respiratory system, congenital	congenital anomalies
Q34.9	Congenital malformation of respiratory system, unspecified	748	Anomalies of respiratory system, congenital	congenital anomalies
Q10	Congenital malformations of eyelid, lacrimal apparatus and orbit	749	Congenital anomalies of face and neck	congenital anomalies
Q10.0	Congenital ptosis	749	Congenital anomalies of face and neck	congenital anomalies
Q10.1	Congenital ectropion	749	Congenital anomalies of face and neck	congenital anomalies
Q10.2	Congenital entropion	749	Congenital anomalies of face and neck	congenital anomalies
Q10.3	Other congenital malformations of eyelid	749	Congenital anomalies of face and neck	congenital anomalies
Q10.4	Absence and agenesis of lacrimal apparatus	749	Congenital anomalies of face and neck	congenital anomalies
Q10.5	Congenital stenosis and stricture of lacrimal duct	749	Congenital anomalies of face and neck	congenital anomalies
Q10.6	Other congenital malformations of lacrimal apparatus	749	Congenital anomalies of face and neck	congenital anomalies
Q10.7	Congenital malformation of orbit	749	Congenital anomalies of face and neck	congenital anomalies
Q16	Congenital malformations of ear causing impairment of hearing	749	Congenital anomalies of face and neck	congenital anomalies
Q16.0	Congenital absence of (ear) auricle	749	Congenital anomalies of face and neck	congenital anomalies
Q16.1	Congenital absence, atresia and stricture of auditory canal (external)	749	Congenital anomalies of face and neck	congenital anomalies
Q16.2	Absence of eustachian tube	749	Congenital anomalies of face and neck	congenital anomalies
Q16.3	Congenital malformation of ear ossicles	749	Congenital anomalies of face and neck	congenital anomalies
Q16.4	Other congenital malformations of middle ear	749	Congenital anomalies of face and neck	congenital anomalies
Q16.5	Congenital malformation of inner ear	749	Congenital anomalies of face and neck	congenital anomalies
Q16.9	Congenital malformation of ear causing impairment of hearing, unspecified	749	Congenital anomalies of face and neck	congenital anomalies
Q17	Other congenital malformations of ear	749	Congenital anomalies of face and neck	congenital anomalies
Q17.0	Accessory auricle	749	Congenital anomalies of face and neck	congenital anomalies
Q17.1	Macrotia	749	Congenital anomalies of face and neck	congenital anomalies
Q17.2	Microtia	749	Congenital anomalies of face and neck	congenital anomalies
Q17.3	Other misshapen ear	749	Congenital anomalies of face and neck	congenital anomalies
Q17.4	Misplaced ear	749	Congenital anomalies of face and neck	congenital anomalies
Q17.5	Prominent ear	749	Congenital anomalies of face and neck	congenital anomalies
Q17.8	Other specified congenital malformations of ear	749	Congenital anomalies of face and neck	congenital anomalies
Q17.9	Congenital malformation of ear, unspecified	749	Congenital anomalies of face and neck	congenital anomalies
Q18	Other congenital malformations of face and neck	749	Congenital anomalies of face and neck	congenital anomalies
Q18.0	Sinus, fistula and cyst of branchial cleft	749	Congenital anomalies of face and neck	congenital anomalies
Q18.1	Preauricular sinus and cyst	749	Congenital anomalies of face and neck	congenital anomalies
Q18.2	Other branchial cleft malformations	749	Congenital anomalies of face and neck	congenital anomalies
Q18.3	Webbing of neck	749	Congenital anomalies of face and neck	congenital anomalies
Q18.4	Macrostomia	749	Congenital anomalies of face and neck	congenital anomalies
Q18.5	Microstomia	749	Congenital anomalies of face and neck	congenital anomalies
Q18.6	Macrocheilia	749	Congenital anomalies of face and neck	congenital anomalies
Q18.7	Microcheilia	749	Congenital anomalies of face and neck	congenital anomalies
Q18.8	Other specified congenital malformations of face and neck	749	Congenital anomalies of face and neck	congenital anomalies
Q18.9	Congenital malformation of face and neck, unspecified	749	Congenital anomalies of face and neck	congenital anomalies
Q30	Congenital malformations of nose	749	Congenital anomalies of face and neck	congenital anomalies
Q30.0	Choanal atresia	749	Congenital anomalies of face and neck	congenital anomalies
Q30.1	Agenesis and underdevelopment of nose	749	Congenital anomalies of face and neck	congenital anomalies
Q30.2	Fissured, notched and cleft nose	749	Congenital anomalies of face and neck	congenital anomalies
Q30.3	Congenital perforated nasal septum	749	Congenital anomalies of face and neck	congenital anomalies
Q30.8	Other congenital malformations of nose	749	Congenital anomalies of face and neck	congenital anomalies
Q30.9	Congenital malformation of nose, unspecified	749	Congenital anomalies of face and neck	congenital anomalies
Q35	Cleft palate	749	Congenital anomalies of face and neck	congenital anomalies
Q35.1	Cleft hard palate	749	Congenital anomalies of face and neck	congenital anomalies
Q35.3	Cleft soft palate	749	Congenital anomalies of face and neck	congenital anomalies
Q35.5	Cleft hard palate with cleft soft palate	749	Congenital anomalies of face and neck	congenital anomalies
Q35.7	Cleft uvula	749	Congenital anomalies of face and neck	congenital anomalies
Q35.9	Cleft palate, unspecified	749	Congenital anomalies of face and neck	congenital anomalies
Q36	Cleft lip	749	Congenital anomalies of face and neck	congenital anomalies
Q36.0	Cleft lip, bilateral	749	Congenital anomalies of face and neck	congenital anomalies
Q36.9	Cleft lip, unilateral	749	Congenital anomalies of face and neck	congenital anomalies
Q37	Cleft palate with cleft lip	749	Congenital anomalies of face and neck	congenital anomalies
Q37.0	Cleft hard palate with bilateral cleft lip	749	Congenital anomalies of face and neck	congenital anomalies
Q37.1	Cleft hard palate with unilateral cleft lip	749	Congenital anomalies of face and neck	congenital anomalies
Q37.2	Cleft soft palate with bilateral cleft lip	749	Congenital anomalies of face and neck	congenital anomalies
Q37.3	Cleft soft palate with unilateral cleft lip	749	Congenital anomalies of face and neck	congenital anomalies
Q37.4	Cleft hard and soft palate with bilateral cleft lip	749	Congenital anomalies of face and neck	congenital anomalies
Q37.5	Cleft hard and soft palate with unilateral cleft lip	749	Congenital anomalies of face and neck	congenital anomalies
Q37.8	Unspecified cleft palate with bilateral cleft lip	749	Congenital anomalies of face and neck	congenital anomalies
Q37.9	Unspecified cleft palate with unilateral cleft lip	749	Congenital anomalies of face and neck	congenital anomalies
Q67.0	Facial asymmetry	749	Congenital anomalies of face and neck	congenital anomalies
Q67.1	Compression facies	749	Congenital anomalies of face and neck	congenital anomalies
Q67.2	Dolichocephaly	749	Congenital anomalies of face and neck	congenital anomalies
Q67.3	Plagiocephaly	749	Congenital anomalies of face and neck	congenital anomalies
Q67.4	Other congenital deformities of skull, face and jaw	749	Congenital anomalies of face and neck	congenital anomalies
Q68.0	Congenital deformity of sternocleidomastoid muscle	749	Congenital anomalies of face and neck	congenital anomalies
Q75	Other congenital malformations of skull and face bones	749	Congenital anomalies of face and neck	congenital anomalies
Q75.0	Craniosynostosis	749	Congenital anomalies of face and neck	congenital anomalies
Q75.1	Craniofacial dysostosis	749	Congenital anomalies of face and neck	congenital anomalies
Q75.3	Macrocephaly	749	Congenital anomalies of face and neck	congenital anomalies
Q75.4	Mandibulofacial dysostosis	749	Congenital anomalies of face and neck	congenital anomalies
Q75.5	Oculomandibular dysostosis	749	Congenital anomalies of face and neck	congenital anomalies
Q75.8	Other specified congenital malformations of skull and face bones	749	Congenital anomalies of face and neck	congenital anomalies
Q75.9	Congenital malformation of skull and face bones, unspecified	749	Congenital anomalies of face and neck	congenital anomalies
Q87.0	Congenital malformation syndromes predominantly affecting facial appearance	749	Congenital anomalies of face and neck	congenital anomalies
Q38.0	Congenital malformations of lips, not elsewhere classified	750	Digestive congenital anomalies	congenital anomalies
Q38.1	Ankyloglossia	750	Digestive congenital anomalies	congenital anomalies
Q38.2	Macroglossia	750	Digestive congenital anomalies	congenital anomalies
Q38.3	Other congenital malformations of tongue	750	Digestive congenital anomalies	congenital anomalies
Q38.4	Congenital malformations of salivary glands and ducts	750	Digestive congenital anomalies	congenital anomalies
Q38.4	Congenital malformations of salivary glands and ducts	750	Digestive congenital anomalies	congenital anomalies
Q38.5	Congenital malformations of palate, not elsewhere classified	750	Digestive congenital anomalies	congenital anomalies
Q38.6	Other congenital malformations of mouth	750	Digestive congenital anomalies	congenital anomalies
Q38.7	Pharyngeal pouch	750	Digestive congenital anomalies	congenital anomalies
Q38.8	Other congenital malformations of pharynx	750	Digestive congenital anomalies	congenital anomalies
Q39	Congenital malformations of oesophagus	750	Digestive congenital anomalies	congenital anomalies
Q39.0	Atresia of oesophagus without fistula	750	Digestive congenital anomalies	congenital anomalies
Q39.1	Atresia of oesophagus with tracheo-oesophageal fistula	750	Digestive congenital anomalies	congenital anomalies
Q39.2	Congenital tracheo-oesophageal fistula without atresia	750	Digestive congenital anomalies	congenital anomalies
Q39.3	Congenital stenosis and stricture of oesophagus	750	Digestive congenital anomalies	congenital anomalies
Q39.4	Oesophageal web	750	Digestive congenital anomalies	congenital anomalies
Q39.5	Congenital dilatation of oesophagus	750	Digestive congenital anomalies	congenital anomalies
Q39.6	Diverticulum of oesophagus	750	Digestive congenital anomalies	congenital anomalies
Q39.8	Other congenital malformations of oesophagus	750	Digestive congenital anomalies	congenital anomalies
Q39.9	Congenital malformation of oesophagus, unspecified	750	Digestive congenital anomalies	congenital anomalies
Q40	Other congenital malformations of upper alimentary tract	750	Digestive congenital anomalies	congenital anomalies
Q40.0	Congenital hypertrophic pyloric stenosis	750	Digestive congenital anomalies	congenital anomalies
Q40.1	Congenital hiatus hernia	750	Digestive congenital anomalies	congenital anomalies
Q40.2	Other specified congenital malformations of stomach	750	Digestive congenital anomalies	congenital anomalies
Q40.3	Congenital malformation of stomach, unspecified	750	Digestive congenital anomalies	congenital anomalies
Q40.8	Other specified congenital malformations of upper alimentary tract	750	Digestive congenital anomalies	congenital anomalies
Q40.9	Congenital malformation of upper alimentary tract, unspecified	750	Digestive congenital anomalies	congenital anomalies
Q41	Congenital absence, atresia and stenosis of small intestine	750	Digestive congenital anomalies	congenital anomalies
Q41.0	Congenital absence, atresia and stenosis of duodenum	750	Digestive congenital anomalies	congenital anomalies
Q41.1	Congenital absence, atresia and stenosis of jejunum	750	Digestive congenital anomalies	congenital anomalies
Q41.2	Congenital absence, atresia and stenosis of ileum	750	Digestive congenital anomalies	congenital anomalies
Q41.8	Congenital absence, atresia and stenosis of other specified parts of small intestine	750	Digestive congenital anomalies	congenital anomalies
Q41.9	Congenital absence, atresia and stenosis of small intestine, part unspecified	750	Digestive congenital anomalies	congenital anomalies
Q42	Congenital absence, atresia and stenosis of large intestine	750	Digestive congenital anomalies	congenital anomalies
Q42.0	Congenital absence, atresia and stenosis of rectum with fistula	750	Digestive congenital anomalies	congenital anomalies
Q42.1	Congenital absence, atresia and stenosis of rectum without fistula	750	Digestive congenital anomalies	congenital anomalies
Q42.2	Congenital absence, atresia and stenosis of anus with fistula	750	Digestive congenital anomalies	congenital anomalies
Q42.3	Congenital absence, atresia and stenosis of anus without fistula	750	Digestive congenital anomalies	congenital anomalies
Q42.8	Congenital absence, atresia and stenosis of other parts of large intestine	750	Digestive congenital anomalies	congenital anomalies
Q42.9	Congenital absence, atresia and stenosis of large intestine, part unspecified	750	Digestive congenital anomalies	congenital anomalies
Q43	Other congenital malformations of intestine	750	Digestive congenital anomalies	congenital anomalies
Q43.0	Meckel diverticulum	750	Digestive congenital anomalies	congenital anomalies
Q43.1	Hirschsprung disease	750	Digestive congenital anomalies	congenital anomalies
Q43.2	Other congenital functional disorders of colon	750	Digestive congenital anomalies	congenital anomalies
Q43.3	Congenital malformations of intestinal fixation	750	Digestive congenital anomalies	congenital anomalies
Q43.4	Duplication of intestine	750	Digestive congenital anomalies	congenital anomalies
Q43.5	Ectopic anus	750	Digestive congenital anomalies	congenital anomalies
Q43.6	Congenital fistula of rectum and anus	750	Digestive congenital anomalies	congenital anomalies
Q43.7	Persistent cloaca	750	Digestive congenital anomalies	congenital anomalies
Q43.8	Other specified congenital malformations of intestine	750	Digestive congenital anomalies	congenital anomalies
Q43.9	Congenital malformation of intestine, unspecified	750	Digestive congenital anomalies	congenital anomalies
Q44	Congenital malformations of gallbladder, bile ducts and liver	750	Digestive congenital anomalies	congenital anomalies
Q44.0	Agenesis, aplasia and hypoplasia of gallbladder	750	Digestive congenital anomalies	congenital anomalies
Q44.1	Other congenital malformations of gallbladder	750	Digestive congenital anomalies	congenital anomalies
Q44.2	Atresia of bile ducts	750	Digestive congenital anomalies	congenital anomalies
Q44.3	Congenital stenosis and stricture of bile ducts	750	Digestive congenital anomalies	congenital anomalies
Q44.4	Choledochal cyst	750	Digestive congenital anomalies	congenital anomalies
Q44.5	Other congenital malformations of bile ducts	750	Digestive congenital anomalies	congenital anomalies
Q44.6	Cystic disease of liver	750	Digestive congenital anomalies	congenital anomalies
Q44.7	Other congenital malformations of liver	750	Digestive congenital anomalies	congenital anomalies
Q45	Other congenital malformations of digestive system	750	Digestive congenital anomalies	congenital anomalies
Q45.0	Agenesis, aplasia and hypoplasia of pancreas	750	Digestive congenital anomalies	congenital anomalies
Q45.1	Annular pancreas	750	Digestive congenital anomalies	congenital anomalies
Q45.2	Congenital pancreatic cyst	750	Digestive congenital anomalies	congenital anomalies
Q45.3	Other congenital malformations of pancreas and pancreatic duct	750	Digestive congenital anomalies	congenital anomalies
Q45.8	Other specified congenital malformations of digestive system	750	Digestive congenital anomalies	congenital anomalies
Q45.9	Congenital malformation of digestive system, unspecified	750	Digestive congenital anomalies	congenital anomalies
Q50.0	Congenital absence of ovary	751	Genitourinary congenital anomalies	congenital anomalies
Q50.1	Developmental ovarian cyst	751	Genitourinary congenital anomalies	congenital anomalies
Q50.2	Congenital torsion of ovary	751	Genitourinary congenital anomalies	congenital anomalies
Q50.3	Other congenital malformations of ovary	751	Genitourinary congenital anomalies	congenital anomalies
Q50.4	Embryonic cyst of fallopian tube	751	Genitourinary congenital anomalies	congenital anomalies
Q50.5	Embryonic cyst of broad ligament	751	Genitourinary congenital anomalies	congenital anomalies
Q50.6	Other congenital malformations of fallopian tube and broad ligament	751	Genitourinary congenital anomalies	congenital anomalies
Q51	Congenital malformations of uterus and cervix	751	Genitourinary congenital anomalies	congenital anomalies
Q51.0	Agenesis and aplasia of uterus	751	Genitourinary congenital anomalies	congenital anomalies
Q51.1	Doubling of uterus with doubling of cervix and vagina	751	Genitourinary congenital anomalies	congenital anomalies
Q51.2	Other doubling of uterus	751	Genitourinary congenital anomalies	congenital anomalies
Q51.3	Bicornate uterus	751	Genitourinary congenital anomalies	congenital anomalies
Q51.4	Unicornate uterus	751	Genitourinary congenital anomalies	congenital anomalies
Q51.5	Agenesis and aplasia of cervix	751	Genitourinary congenital anomalies	congenital anomalies
Q51.6	Embryonic cyst of cervix	751	Genitourinary congenital anomalies	congenital anomalies
Q51.7	Congenital fistulae between uterus and digestive and urinary tracts	751	Genitourinary congenital anomalies	congenital anomalies
Q51.8	Other congenital malformations of uterus and cervix	751	Genitourinary congenital anomalies	congenital anomalies
Q51.9	Congenital malformation of uterus and cervix, unspecified	751	Genitourinary congenital anomalies	congenital anomalies
Q52.0	Congenital absence of vagina	751	Genitourinary congenital anomalies	congenital anomalies
Q52.1	Doubling of vagina	751	Genitourinary congenital anomalies	congenital anomalies
Q52.2	Congenital rectovaginal fistula	751	Genitourinary congenital anomalies	congenital anomalies
Q52.3	Imperforate hymen	751	Genitourinary congenital anomalies	congenital anomalies
Q52.4	Other congenital malformations of vagina	751	Genitourinary congenital anomalies	congenital anomalies
Q52.5	Fusion of labia	751	Genitourinary congenital anomalies	congenital anomalies
Q52.6	Congenital malformation of clitoris	751	Genitourinary congenital anomalies	congenital anomalies
Q52.7	Other congenital malformations of vulva	751	Genitourinary congenital anomalies	congenital anomalies
Q52.8	Other specified congenital malformations of female genitalia	751	Genitourinary congenital anomalies	congenital anomalies
Q52.9	Congenital malformation of female genitalia, unspecified	751	Genitourinary congenital anomalies	congenital anomalies
Q53	Undescended testicle	751	Genitourinary congenital anomalies	congenital anomalies
Q53.0	Ectopic testis	751	Genitourinary congenital anomalies	congenital anomalies
Q53.1	Undescended testicle, unilateral	751	Genitourinary congenital anomalies	congenital anomalies
Q53.2	Undescended testicle, bilateral	751	Genitourinary congenital anomalies	congenital anomalies
Q53.9	Undescended testicle, unspecified	751	Genitourinary congenital anomalies	congenital anomalies
Q54	Hypospadias	751	Genitourinary congenital anomalies	congenital anomalies
Q54.0	Hypospadias, balanic	751	Genitourinary congenital anomalies	congenital anomalies
Q54.1	Hypospadias, penile	751	Genitourinary congenital anomalies	congenital anomalies
Q54.2	Hypospadias, penoscrotal	751	Genitourinary congenital anomalies	congenital anomalies
Q54.3	Hypospadias, perineal	751	Genitourinary congenital anomalies	congenital anomalies
Q54.4	Congenital chordee	751	Genitourinary congenital anomalies	congenital anomalies
Q54.8	Other hypospadias	751	Genitourinary congenital anomalies	congenital anomalies
Q54.9	Hypospadias, unspecified	751	Genitourinary congenital anomalies	congenital anomalies
Q55	Other congenital malformations of male genital organs	751	Genitourinary congenital anomalies	congenital anomalies
Q55.0	Absence and aplasia of testis	751	Genitourinary congenital anomalies	congenital anomalies
Q55.1	Hypoplasia of testis and scrotum	751	Genitourinary congenital anomalies	congenital anomalies
Q55.2	Other congenital malformations of testis and scrotum	751	Genitourinary congenital anomalies	congenital anomalies
Q55.3	Atresia of vas deferens	751	Genitourinary congenital anomalies	congenital anomalies
Q55.4	Other congenital malformations of vas deferens, epididymis, seminal vesicles and prostate	751	Genitourinary congenital anomalies	congenital anomalies
Q55.5	Congenital absence and aplasia of penis	751	Genitourinary congenital anomalies	congenital anomalies
Q55.6	Other congenital malformations of penis	751	Genitourinary congenital anomalies	congenital anomalies
Q55.8	Other specified congenital malformations of male genital organs	751	Genitourinary congenital anomalies	congenital anomalies
Q55.9	Congenital malformation of male genital organ, unspecified	751	Genitourinary congenital anomalies	congenital anomalies
Q56	Indeterminate sex and pseudohermaphroditism	751	Genitourinary congenital anomalies	congenital anomalies
Q56.0	Hermaphroditism, not elsewhere classified	751	Genitourinary congenital anomalies	congenital anomalies
Q56.1	Male pseudohermaphroditism, not elsewhere classified	751	Genitourinary congenital anomalies	congenital anomalies
Q56.2	Female pseudohermaphroditism, not elsewhere classified	751	Genitourinary congenital anomalies	congenital anomalies
Q56.3	Pseudohermaphroditism, unspecified	751	Genitourinary congenital anomalies	congenital anomalies
Q56.4	Indeterminate sex, unspecified	751	Genitourinary congenital anomalies	congenital anomalies
Q60	Renal agenesis and other reduction defects of kidney	751	Genitourinary congenital anomalies	congenital anomalies
Q60.0	Renal agenesis, unilateral	751	Genitourinary congenital anomalies	congenital anomalies
Q60.1	Renal agenesis, bilateral	751	Genitourinary congenital anomalies	congenital anomalies
Q60.2	Renal agenesis, unspecified	751	Genitourinary congenital anomalies	congenital anomalies
Q60.3	Renal hypoplasia, unilateral	751	Genitourinary congenital anomalies	congenital anomalies
Q60.4	Renal hypoplasia, bilateral	751	Genitourinary congenital anomalies	congenital anomalies
Q60.5	Renal hypoplasia, unspecified	751	Genitourinary congenital anomalies	congenital anomalies
Q60.6	Potter syndrome	751	Genitourinary congenital anomalies	congenital anomalies
Q61	Cystic kidney disease	751	Genitourinary congenital anomalies	congenital anomalies
Q61.0	Congenital single renal cyst	751	Genitourinary congenital anomalies	congenital anomalies
Q61.1	Polycystic kidney, autosomal recessive	751	Genitourinary congenital anomalies	congenital anomalies
Q61.2	Polycystic kidney, autosomal dominant	751	Genitourinary congenital anomalies	congenital anomalies
Q61.3	Polycystic kidney, unspecified	751	Genitourinary congenital anomalies	congenital anomalies
Q61.4	Renal dysplasia	751	Genitourinary congenital anomalies	congenital anomalies
Q61.5	Medullary cystic kidney	751	Genitourinary congenital anomalies	congenital anomalies
Q61.8	Other cystic kidney diseases	751	Genitourinary congenital anomalies	congenital anomalies
Q61.9	Cystic kidney disease, unspecified	751	Genitourinary congenital anomalies	congenital anomalies
Q62	Congenital obstructive defects of renal pelvis and congenital malformations of ureter	751	Genitourinary congenital anomalies	congenital anomalies
Q62.0	Congenital hydronephrosis	751	Genitourinary congenital anomalies	congenital anomalies
Q62.1	Atresia and stenosis of ureter	751	Genitourinary congenital anomalies	congenital anomalies
Q62.3	Other obstructive defects of renal pelvis and ureter	751	Genitourinary congenital anomalies	congenital anomalies
Q62.4	Agenesis of ureter	751	Genitourinary congenital anomalies	congenital anomalies
Q62.5	Duplication of ureter	751	Genitourinary congenital anomalies	congenital anomalies
Q62.6	Malposition of ureter	751	Genitourinary congenital anomalies	congenital anomalies
Q62.7	Congenital vesico-uretero-renal reflux	751	Genitourinary congenital anomalies	congenital anomalies
Q62.8	Other congenital malformations of ureter	751	Genitourinary congenital anomalies	congenital anomalies
Q63	Other congenital malformations of kidney	751	Genitourinary congenital anomalies	congenital anomalies
Q63.0	Accessory kidney	751	Genitourinary congenital anomalies	congenital anomalies
Q63.1	Lobulated, fused and horseshoe kidney	751	Genitourinary congenital anomalies	congenital anomalies
Q63.2	Ectopic kidney	751	Genitourinary congenital anomalies	congenital anomalies
Q63.3	Hyperplastic and giant kidney	751	Genitourinary congenital anomalies	congenital anomalies
Q63.8	Other specified congenital malformations of kidney	751	Genitourinary congenital anomalies	congenital anomalies
Q63.9	Congenital malformation of kidney, unspecified	751	Genitourinary congenital anomalies	congenital anomalies
Q64.0	Epispadias	751	Genitourinary congenital anomalies	congenital anomalies
Q64.1	Exstrophy of urinary bladder	751	Genitourinary congenital anomalies	congenital anomalies
Q64.2	Congenital posterior urethral valves	751	Genitourinary congenital anomalies	congenital anomalies
Q64.3	Other atresia and stenosis of urethra and bladder neck	751	Genitourinary congenital anomalies	congenital anomalies
Q64.4	Malformation of urachus	751	Genitourinary congenital anomalies	congenital anomalies
Q64.5	Congenital absence of bladder and urethra	751	Genitourinary congenital anomalies	congenital anomalies
Q64.6	Congenital diverticulum of bladder	751	Genitourinary congenital anomalies	congenital anomalies
Q64.7	Other congenital malformations of bladder and urethra	751	Genitourinary congenital anomalies	congenital anomalies
Q64.8	Other specified congenital malformations of urinary system	751	Genitourinary congenital anomalies	congenital anomalies
Q64.9	Congenital malformation of urinary system, unspecified	751	Genitourinary congenital anomalies	congenital anomalies
G90.1	Familial dysautonomia [Riley-Day]	752	Nervous system congenital anomalies	congenital anomalies
Q00	Anencephaly and similar malformations	752	Nervous system congenital anomalies	congenital anomalies
Q00.0	Anencephaly	752	Nervous system congenital anomalies	congenital anomalies
Q00.1	Craniorachischisis	752	Nervous system congenital anomalies	congenital anomalies
Q00.2	Iniencephaly	752	Nervous system congenital anomalies	congenital anomalies
Q01	Encephalocele	752	Nervous system congenital anomalies	congenital anomalies
Q01.0	Frontal encephalocele	752	Nervous system congenital anomalies	congenital anomalies
Q01.1	Nasofrontal encephalocele	752	Nervous system congenital anomalies	congenital anomalies
Q01.2	Occipital encephalocele	752	Nervous system congenital anomalies	congenital anomalies
Q01.8	Encephalocele of other sites	752	Nervous system congenital anomalies	congenital anomalies
Q01.9	Encephalocele, unspecified	752	Nervous system congenital anomalies	congenital anomalies
Q02	Microcephaly	752	Nervous system congenital anomalies	congenital anomalies
Q03	Congenital hydrocephalus	752	Nervous system congenital anomalies	congenital anomalies
Q03.0	Malformations of aqueduct of Sylvius	752	Nervous system congenital anomalies	congenital anomalies
Q03.1	Atresia of foramina of Magendie and Luschka	752	Nervous system congenital anomalies	congenital anomalies
Q03.8	Other congenital hydrocephalus	752	Nervous system congenital anomalies	congenital anomalies
Q03.9	Congenital hydrocephalus, unspecified	752	Nervous system congenital anomalies	congenital anomalies
Q04.0	Congenital malformations of corpus callosum	752	Nervous system congenital anomalies	congenital anomalies
Q04.1	Arhinencephaly	752	Nervous system congenital anomalies	congenital anomalies
Q04.2	Holoprosencephaly	752	Nervous system congenital anomalies	congenital anomalies
Q04.3	Other reduction deformities of brain	752	Nervous system congenital anomalies	congenital anomalies
Q04.5	Megalencephaly	752	Nervous system congenital anomalies	congenital anomalies
Q04.6	Congenital cerebral cysts	752	Nervous system congenital anomalies	congenital anomalies
Q04.8	Other specified congenital malformations of brain	752	Nervous system congenital anomalies	congenital anomalies
Q04.9	Congenital malformation of brain, unspecified	752	Nervous system congenital anomalies	congenital anomalies
Q05	Spina bifida	752	Nervous system congenital anomalies	congenital anomalies
Q05.0	Cervical spina bifida with hydrocephalus	752	Nervous system congenital anomalies	congenital anomalies
Q05.1	Thoracic spina bifida with hydrocephalus	752	Nervous system congenital anomalies	congenital anomalies
Q05.2	Lumbar spina bifida with hydrocephalus	752	Nervous system congenital anomalies	congenital anomalies
Q05.3	Sacral spina bifida with hydrocephalus	752	Nervous system congenital anomalies	congenital anomalies
Q05.4	Unspecified spina bifida with hydrocephalus	752	Nervous system congenital anomalies	congenital anomalies
Q05.5	Cervical spina bifida without hydrocephalus	752	Nervous system congenital anomalies	congenital anomalies
Q05.6	Thoracic spina bifida without hydrocephalus	752	Nervous system congenital anomalies	congenital anomalies
Q05.7	Lumbar spina bifida without hydrocephalus	752	Nervous system congenital anomalies	congenital anomalies
Q05.8	Sacral spina bifida without hydrocephalus	752	Nervous system congenital anomalies	congenital anomalies
Q05.9	Spina bifida, unspecified	752	Nervous system congenital anomalies	congenital anomalies
Q06	Other congenital malformations of spinal cord	752	Nervous system congenital anomalies	congenital anomalies
Q06.0	Amyelia	752	Nervous system congenital anomalies	congenital anomalies
Q06.1	Hypoplasia and dysplasia of spinal cord	752	Nervous system congenital anomalies	congenital anomalies
Q06.2	Diastematomyelia	752	Nervous system congenital anomalies	congenital anomalies
Q06.3	Other congenital cauda equina malformations	752	Nervous system congenital anomalies	congenital anomalies
Q06.4	Hydromyelia	752	Nervous system congenital anomalies	congenital anomalies
Q06.8	Other specified congenital malformations of spinal cord	752	Nervous system congenital anomalies	congenital anomalies
Q06.9	Congenital malformation of spinal cord, unspecified	752	Nervous system congenital anomalies	congenital anomalies
Q07	Other congenital malformations of nervous system	752	Nervous system congenital anomalies	congenital anomalies
Q07.0	Arnold-Chiari syndrome	752	Nervous system congenital anomalies	congenital anomalies
Q07.8	Other specified congenital malformations of nervous system	752	Nervous system congenital anomalies	congenital anomalies
Q07.9	Congenital malformation of nervous system, unspecified	752	Nervous system congenital anomalies	congenital anomalies
Q76.0	Spina bifida occulta	752	Nervous system congenital anomalies	congenital anomalies
Q11	Anophthalmos, microphthalmos and macrophthalmos	753	Congenital anomalies of the eye	congenital anomalies
Q11.0	Cystic eyeball	753	Congenital anomalies of the eye	congenital anomalies
Q11.1	Other anophthalmos	753	Congenital anomalies of the eye	congenital anomalies
Q11.2	Microphthalmos	753	Congenital anomalies of the eye	congenital anomalies
Q11.3	Macrophthalmos	753	Congenital anomalies of the eye	congenital anomalies
Q12	Congenital lens malformations	753	Congenital anomalies of the eye	congenital anomalies
Q12.0	Congenital cataract	753	Congenital anomalies of the eye	congenital anomalies
Q12.1	Congenital displaced lens	753	Congenital anomalies of the eye	congenital anomalies
Q12.2	Coloboma of lens	753	Congenital anomalies of the eye	congenital anomalies
Q12.3	Congenital aphakia	753	Congenital anomalies of the eye	congenital anomalies
Q12.4	Spherophakia	753	Congenital anomalies of the eye	congenital anomalies
Q12.8	Other congenital lens malformations	753	Congenital anomalies of the eye	congenital anomalies
Q12.9	Congenital lens malformation, unspecified	753	Congenital anomalies of the eye	congenital anomalies
Q13	Congenital malformations of anterior segment of eye	753	Congenital anomalies of the eye	congenital anomalies
Q13.0	Coloboma of iris	753	Congenital anomalies of the eye	congenital anomalies
Q13.1	Absence of iris	753	Congenital anomalies of the eye	congenital anomalies
Q13.2	Other congenital malformations of iris	753	Congenital anomalies of the eye	congenital anomalies
Q13.3	Congenital corneal opacity	753	Congenital anomalies of the eye	congenital anomalies
Q13.4	Other congenital corneal malformations	753	Congenital anomalies of the eye	congenital anomalies
Q13.5	Blue sclera	753	Congenital anomalies of the eye	congenital anomalies
Q13.8	Other congenital malformations of anterior segment of eye	753	Congenital anomalies of the eye	congenital anomalies
Q13.9	Congenital malformation of anterior segment of eye, unspecified	753	Congenital anomalies of the eye	congenital anomalies
Q14	Congenital malformations of posterior segment of eye	753	Congenital anomalies of the eye	congenital anomalies
Q14.0	Congenital malformation of vitreous humour	753	Congenital anomalies of the eye	congenital anomalies
Q14.1	Congenital malformation of retina	753	Congenital anomalies of the eye	congenital anomalies
Q14.2	Congenital malformation of optic disc	753	Congenital anomalies of the eye	congenital anomalies
Q14.3	Congenital malformation of choroid	753	Congenital anomalies of the eye	congenital anomalies
Q14.8	Other congenital malformations of posterior segment of eye	753	Congenital anomalies of the eye	congenital anomalies
Q14.9	Congenital malformation of posterior segment of eye, unspecified	753	Congenital anomalies of the eye	congenital anomalies
Q15	Other congenital malformations of eye	753	Congenital anomalies of the eye	congenital anomalies
Q15.0	Congenital glaucoma	753	Congenital anomalies of the eye	congenital anomalies
Q15.8	Other specified congenital malformations of eye	753	Congenital anomalies of the eye	congenital anomalies
Q15.9	Congenital malformation of eye, unspecified	753	Congenital anomalies of the eye	congenital anomalies
Q67.5	Congenital deformity of spine	754	Congenital musculoskeletal deformities of spine	congenital anomalies
Q76.1	Klippel-Feil syndrome	754	Congenital musculoskeletal deformities of spine	congenital anomalies
Q76.2	Congenital spondylolisthesis	754	Congenital musculoskeletal deformities of spine	congenital anomalies
Q76.4	Other congenital malformations of spine, not associated with scoliosis	754	Congenital musculoskeletal deformities of spine	congenital anomalies
Q76.5	Cervical rib	754	Congenital musculoskeletal deformities of spine	congenital anomalies
Q65	Congenital deformities of hip	755	Congenital anomalies of limbs	congenital anomalies
Q65.0	Congenital dislocation of hip, unilateral	755	Congenital anomalies of limbs	congenital anomalies
Q65.1	Congenital dislocation of hip, bilateral	755	Congenital anomalies of limbs	congenital anomalies
Q65.2	Congenital dislocation of hip, unspecified	755	Congenital anomalies of limbs	congenital anomalies
Q65.3	Congenital subluxation of hip, unilateral	755	Congenital anomalies of limbs	congenital anomalies
Q65.4	Congenital subluxation of hip, bilateral	755	Congenital anomalies of limbs	congenital anomalies
Q65.5	Congenital subluxation of hip, unspecified	755	Congenital anomalies of limbs	congenital anomalies
Q65.6	Unstable hip	755	Congenital anomalies of limbs	congenital anomalies
Q65.8	Other congenital deformities of hip	755	Congenital anomalies of limbs	congenital anomalies
Q65.9	Congenital deformity of hip, unspecified	755	Congenital anomalies of limbs	congenital anomalies
Q66	Congenital deformities of feet	755	Congenital anomalies of limbs	congenital anomalies
Q66.0	Talipes equinovarus	755	Congenital anomalies of limbs	congenital anomalies
Q66.1	Talipes calcaneovarus	755	Congenital anomalies of limbs	congenital anomalies
Q66.2	Metatarsus varus	755	Congenital anomalies of limbs	congenital anomalies
Q66.3	Other congenital varus deformities of feet	755	Congenital anomalies of limbs	congenital anomalies
Q66.4	Talipes calcaneovalgus	755	Congenital anomalies of limbs	congenital anomalies
Q66.5	Congenital pes planus	755	Congenital anomalies of limbs	congenital anomalies
Q66.6	Other congenital valgus deformities of feet	755	Congenital anomalies of limbs	congenital anomalies
Q66.7	Pes cavus	755	Congenital anomalies of limbs	congenital anomalies
Q66.8	Other congenital deformities of feet	755	Congenital anomalies of limbs	congenital anomalies
Q66.9	Congenital deformity of feet, unspecified	755	Congenital anomalies of limbs	congenital anomalies
Q68.1	Congenital deformity of hand	755	Congenital anomalies of limbs	congenital anomalies
Q68.2	Congenital deformity of knee	755	Congenital anomalies of limbs	congenital anomalies
Q68.3	Congenital bowing of femur	755	Congenital anomalies of limbs	congenital anomalies
Q68.4	Congenital bowing of tibia and fibula	755	Congenital anomalies of limbs	congenital anomalies
Q68.5	Congenital bowing of long bones of leg, unspecified	755	Congenital anomalies of limbs	congenital anomalies
Q68.8	Other specified congenital musculoskeletal deformities	755	Congenital anomalies of limbs	congenital anomalies
Q69	Polydactyly	755	Congenital anomalies of limbs	congenital anomalies
Q69.0	Accessory finger(s)	755	Congenital anomalies of limbs	congenital anomalies
Q69.1	Accessory thumb(s)	755	Congenital anomalies of limbs	congenital anomalies
Q69.2	Accessory toe(s)	755	Congenital anomalies of limbs	congenital anomalies
Q69.9	Polydactyly, unspecified	755	Congenital anomalies of limbs	congenital anomalies
Q70	Syndactyly	755	Congenital anomalies of limbs	congenital anomalies
Q70.0	Fused fingers	755	Congenital anomalies of limbs	congenital anomalies
Q70.1	Webbed fingers	755	Congenital anomalies of limbs	congenital anomalies
Q70.2	Fused toes	755	Congenital anomalies of limbs	congenital anomalies
Q70.3	Webbed toes	755	Congenital anomalies of limbs	congenital anomalies
Q70.4	Polysyndactyly	755	Congenital anomalies of limbs	congenital anomalies
Q70.9	Syndactyly, unspecified	755	Congenital anomalies of limbs	congenital anomalies
Q71	Reduction defects of upper limb	755	Congenital anomalies of limbs	congenital anomalies
Q71.0	Congenital complete absence of upper limb(s)	755	Congenital anomalies of limbs	congenital anomalies
Q71.1	Congenital absence of upper arm and forearm with hand present	755	Congenital anomalies of limbs	congenital anomalies
Q71.2	Congenital absence of both forearm and hand	755	Congenital anomalies of limbs	congenital anomalies
Q71.3	Congenital absence of hand and finger(s)	755	Congenital anomalies of limbs	congenital anomalies
Q71.4	Longitudinal reduction defect of radius	755	Congenital anomalies of limbs	congenital anomalies
Q71.5	Longitudinal reduction defect of ulna	755	Congenital anomalies of limbs	congenital anomalies
Q71.6	Lobster-claw hand	755	Congenital anomalies of limbs	congenital anomalies
Q71.8	Other reduction defects of upper limb(s)	755	Congenital anomalies of limbs	congenital anomalies
Q71.9	Reduction defect of upper limb, unspecified	755	Congenital anomalies of limbs	congenital anomalies
Q72	Reduction defects of lower limb	755	Congenital anomalies of limbs	congenital anomalies
Q72.0	Congenital complete absence of lower limb(s)	755	Congenital anomalies of limbs	congenital anomalies
Q72.1	Congenital absence of thigh and lower leg with foot present	755	Congenital anomalies of limbs	congenital anomalies
Q72.2	Congenital absence of both lower leg and foot	755	Congenital anomalies of limbs	congenital anomalies
Q72.3	Congenital absence of foot and toe(s)	755	Congenital anomalies of limbs	congenital anomalies
Q72.4	Longitudinal reduction defect of femur	755	Congenital anomalies of limbs	congenital anomalies
Q72.5	Longitudinal reduction defect of tibia	755	Congenital anomalies of limbs	congenital anomalies
Q72.6	Longitudinal reduction defect of fibula	755	Congenital anomalies of limbs	congenital anomalies
Q72.7	Split foot	755	Congenital anomalies of limbs	congenital anomalies
Q72.8	Other reduction defects of lower limb(s)	755	Congenital anomalies of limbs	congenital anomalies
Q72.9	Reduction defect of lower limb, unspecified	755	Congenital anomalies of limbs	congenital anomalies
Q73	Reduction defects of unspecified limb	755	Congenital anomalies of limbs	congenital anomalies
Q73.0	Congenital absence of unspecified limb(s)	755	Congenital anomalies of limbs	congenital anomalies
Q73.1	Phocomelia, unspecified limb(s)	755	Congenital anomalies of limbs	congenital anomalies
Q73.8	Other reduction defects of unspecified limb(s)	755	Congenital anomalies of limbs	congenital anomalies
Q74.0	Other congenital malformations of upper limb(s), including shoulder girdle	755	Congenital anomalies of limbs	congenital anomalies
Q74.1	Congenital malformation of knee	755	Congenital anomalies of limbs	congenital anomalies
Q74.2	Other congenital malformations of lower limb(s), including pelvic girdle	755	Congenital anomalies of limbs	congenital anomalies
Q74.8	Other specified congenital malformations of limb(s)	755	Congenital anomalies of limbs	congenital anomalies
Q74.9	Unspecified congenital malformation of limb(s)	755	Congenital anomalies of limbs	congenital anomalies
Q87.0	Congenital malformation syndromes predominantly affecting facial appearance	755	Congenital anomalies of limbs	congenital anomalies
M89.8	Other specified disorders of bone	756	Other congenital musculoskeletal anomalies	congenital anomalies
Q67.6	Pectus excavatum	756	Other congenital musculoskeletal anomalies	congenital anomalies
Q67.7	Pectus carinatum	756	Other congenital musculoskeletal anomalies	congenital anomalies
Q67.8	Other congenital deformities of chest	756	Other congenital musculoskeletal anomalies	congenital anomalies
Q68	Other congenital musculoskeletal deformities	756	Other congenital musculoskeletal anomalies	congenital anomalies
Q68.8	Other specified congenital musculoskeletal deformities	756	Other congenital musculoskeletal anomalies	congenital anomalies
Q74.3	Arthrogryposis multiplex congenita	756	Other congenital musculoskeletal anomalies	congenital anomalies
Q76.6	Other congenital malformations of ribs	756	Other congenital musculoskeletal anomalies	congenital anomalies
Q76.7	Congenital malformation of sternum	756	Other congenital musculoskeletal anomalies	congenital anomalies
Q76.8	Other congenital malformations of bony thorax	756	Other congenital musculoskeletal anomalies	congenital anomalies
Q76.9	Congenital malformation of bony thorax, unspecified	756	Other congenital musculoskeletal anomalies	congenital anomalies
Q77	Osteochondrodysplasia with defects of growth of tubular bones and spine	756	Other congenital musculoskeletal anomalies	congenital anomalies
Q77.0	Achondrogenesis	756	Other congenital musculoskeletal anomalies	congenital anomalies
Q77.1	Thanatophoric short stature	756	Other congenital musculoskeletal anomalies	congenital anomalies
Q77.2	Short rib syndrome	756	Other congenital musculoskeletal anomalies	congenital anomalies
Q77.3	Chondrodysplasia punctata	756	Other congenital musculoskeletal anomalies	congenital anomalies
Q77.4	Achondroplasia	756	Other congenital musculoskeletal anomalies	congenital anomalies
Q77.5	Dystrophic dysplasia	756	Other congenital musculoskeletal anomalies	congenital anomalies
Q77.6	Chondroectodermal dysplasia	756	Other congenital musculoskeletal anomalies	congenital anomalies
Q77.7	Spondyloepiphyseal dysplasia	756	Other congenital musculoskeletal anomalies	congenital anomalies
Q77.8	Other osteochondrodysplasia with defects of growth of tubular bones and spine	756	Other congenital musculoskeletal anomalies	congenital anomalies
Q77.9	Osteochondrodysplasia with defects of growth of tubular bones and spine, unspecified	756	Other congenital musculoskeletal anomalies	congenital anomalies
Q78.0	Osteogenesis imperfecta	756	Other congenital musculoskeletal anomalies	congenital anomalies
Q78.1	Polyostotic fibrous dysplasia	756	Other congenital musculoskeletal anomalies	congenital anomalies
Q78.2	Osteopetrosis	756	Other congenital musculoskeletal anomalies	congenital anomalies
Q78.3	Progressive diaphyseal dysplasia	756	Other congenital musculoskeletal anomalies	congenital anomalies
Q78.4	Enchondromatosis	756	Other congenital musculoskeletal anomalies	congenital anomalies
Q78.5	Metaphyseal dysplasia	756	Other congenital musculoskeletal anomalies	congenital anomalies
Q78.6	Multiple congenital exostoses	756	Other congenital musculoskeletal anomalies	congenital anomalies
Q78.8	Other specified osteochondrodysplasias	756	Other congenital musculoskeletal anomalies	congenital anomalies
Q78.9	Osteochondrodysplasia, unspecified	756	Other congenital musculoskeletal anomalies	congenital anomalies
Q79.0	Congenital diaphragmatic hernia	756	Other congenital musculoskeletal anomalies	congenital anomalies
Q79.1	Other congenital malformations of diaphragm	756	Other congenital musculoskeletal anomalies	congenital anomalies
Q79.2	Exomphalos	756	Other congenital musculoskeletal anomalies	congenital anomalies
Q79.3	Gastroschisis	756	Other congenital musculoskeletal anomalies	congenital anomalies
Q79.4	Prune belly syndrome	756	Other congenital musculoskeletal anomalies	congenital anomalies
Q79.5	Other congenital malformations of abdominal wall	756	Other congenital musculoskeletal anomalies	congenital anomalies
Q79.6	Ehlers-Danlos syndrome	756	Other congenital musculoskeletal anomalies	congenital anomalies
Q79.8	Other congenital malformations of musculoskeletal system	756	Other congenital musculoskeletal anomalies	congenital anomalies
Q79.8	Other congenital malformations of musculoskeletal system	756	Other congenital musculoskeletal anomalies	congenital anomalies
Q79.9	Congenital malformation of musculoskeletal system, unspecified	756	Other congenital musculoskeletal anomalies	congenital anomalies
Q82	Other congenital malformations of skin	757	Congenital anomalies of the integument	congenital anomalies
Q82.0	Hereditary lymphoedema	757	Congenital anomalies of the integument	congenital anomalies
Q84	Other congenital malformations of integument	757	Congenital anomalies of the integument	congenital anomalies
Q84.0	Congenital alopecia	757	Congenital anomalies of the integument	congenital anomalies
Q84.1	Congenital morphological disturbances of hair, not elsewhere classified	757	Congenital anomalies of the integument	congenital anomalies
Q84.2	Other congenital malformations of hair	757	Congenital anomalies of the integument	congenital anomalies
Q84.3	Anonychia	757	Congenital anomalies of the integument	congenital anomalies
Q84.4	Congenital leukonychia	757	Congenital anomalies of the integument	congenital anomalies
Q84.5	Enlarged and hypertrophic nails	757	Congenital anomalies of the integument	congenital anomalies
Q84.6	Other congenital malformations of nails	757	Congenital anomalies of the integument	congenital anomalies
Q84.8	Other specified congenital malformations of integument	757	Congenital anomalies of the integument	congenital anomalies
Q84.9	Congenital malformation of integument, unspecified	757	Congenital anomalies of the integument	congenital anomalies
Q87.1	Congenital malformation syndromes predominantly associated with short stature	758	Chromosomal anomalies and genetic disorders	congenital anomalies
Q87.4	Marfan syndrome	758	Chromosomal anomalies and genetic disorders	congenital anomalies
Q90	Down syndrome	758	Chromosomal anomalies and genetic disorders	congenital anomalies
Q90.1	Trisomy 21, mosaicism (mitotic nondisjunction)	758	Chromosomal anomalies and genetic disorders	congenital anomalies
Q90.2	Trisomy 21, translocation	758	Chromosomal anomalies and genetic disorders	congenital anomalies
Q90.9	Down syndrome, unspecified	758	Chromosomal anomalies and genetic disorders	congenital anomalies
Q91.1	Trisomy 18, mosaicism (mitotic nondisjunction)	758	Chromosomal anomalies and genetic disorders	congenital anomalies
Q91.2	Trisomy 18, translocation	758	Chromosomal anomalies and genetic disorders	congenital anomalies
Q91.3	Edwards syndrome, unspecified	758	Chromosomal anomalies and genetic disorders	congenital anomalies
Q91.5	Trisomy 13, mosaicism (mitotic nondisjunction)	758	Chromosomal anomalies and genetic disorders	congenital anomalies
Q91.6	Trisomy 13, translocation	758	Chromosomal anomalies and genetic disorders	congenital anomalies
Q91.7	Patau syndrome, unspecified	758	Chromosomal anomalies and genetic disorders	congenital anomalies
Q92	Other trisomies and partial trisomies of the autosomes, not elsewhere classified	758	Chromosomal anomalies and genetic disorders	congenital anomalies
Q92.0	Whole chromosome trisomy, meiotic nondisjunction	758	Chromosomal anomalies and genetic disorders	congenital anomalies
Q92.1	Whole chromosome trisomy, mosaicism (mitotic nondisjunction)	758	Chromosomal anomalies and genetic disorders	congenital anomalies
Q92.2	Major partial trisomy	758	Chromosomal anomalies and genetic disorders	congenital anomalies
Q92.4	Duplications seen only at prometaphase	758	Chromosomal anomalies and genetic disorders	congenital anomalies
Q92.5	Duplications with other complex rearrangements	758	Chromosomal anomalies and genetic disorders	congenital anomalies
Q92.7	Triploidy and polyploidy	758	Chromosomal anomalies and genetic disorders	congenital anomalies
Q92.8	Other specified trisomies and partial trisomies of autosomes	758	Chromosomal anomalies and genetic disorders	congenital anomalies
Q92.9	Trisomy and partial trisomy of autosomes, unspecified	758	Chromosomal anomalies and genetic disorders	congenital anomalies
Q93	Monosomies and deletions from the autosomes, not elsewhere classified	758	Chromosomal anomalies and genetic disorders	congenital anomalies
Q93.0	Whole chromosome monosomy, meiotic nondisjunction	758	Chromosomal anomalies and genetic disorders	congenital anomalies
Q93.1	Whole chromosome monosomy, mosaicism (mitotic nondisjunction)	758	Chromosomal anomalies and genetic disorders	congenital anomalies
Q93.3	Deletion of short arm of chromosome 4	758	Chromosomal anomalies and genetic disorders	congenital anomalies
Q93.4	Deletion of short arm of chromosome 5	758	Chromosomal anomalies and genetic disorders	congenital anomalies
Q93.5	Other deletions of part of a chromosome	758	Chromosomal anomalies and genetic disorders	congenital anomalies
Q93.6	Deletions seen only at prometaphase	758	Chromosomal anomalies and genetic disorders	congenital anomalies
Q93.7	Deletions with other complex rearrangements	758	Chromosomal anomalies and genetic disorders	congenital anomalies
Q93.8	Other deletions from the autosomes	758	Chromosomal anomalies and genetic disorders	congenital anomalies
Q93.9	Deletion from autosomes, unspecified	758	Chromosomal anomalies and genetic disorders	congenital anomalies
Q95	Balanced rearrangements and structural markers, not elsewhere classified	758	Chromosomal anomalies and genetic disorders	congenital anomalies
Q95.0	Balanced translocation and insertion in normal individual	758	Chromosomal anomalies and genetic disorders	congenital anomalies
Q95.1	Chromosome inversion in normal individual	758	Chromosomal anomalies and genetic disorders	congenital anomalies
Q95.2	Balanced autosomal rearrangement in abnormal individual	758	Chromosomal anomalies and genetic disorders	congenital anomalies
Q95.3	Balanced sex/autosomal rearrangement in abnormal individual	758	Chromosomal anomalies and genetic disorders	congenital anomalies
Q95.4	Individuals with marker heterochromatin	758	Chromosomal anomalies and genetic disorders	congenital anomalies
Q95.5	Individuals with autosomal fragile site	758	Chromosomal anomalies and genetic disorders	congenital anomalies
Q95.8	Other balanced rearrangements and structural markers	758	Chromosomal anomalies and genetic disorders	congenital anomalies
Q95.9	Balanced rearrangement and structural marker, unspecified	758	Chromosomal anomalies and genetic disorders	congenital anomalies
Q96	Turner syndrome	758	Chromosomal anomalies and genetic disorders	congenital anomalies
Q96.0	Karyotype 45,X	758	Chromosomal anomalies and genetic disorders	congenital anomalies
Q96.1	Karyotype 46,X iso (Xq)	758	Chromosomal anomalies and genetic disorders	congenital anomalies
Q96.2	Karyotype 46,X with abnormal sex chromosome, except iso (Xq)	758	Chromosomal anomalies and genetic disorders	congenital anomalies
Q96.3	Mosaicism, 45,X/46,XX or XY	758	Chromosomal anomalies and genetic disorders	congenital anomalies
Q96.4	Mosaicism, 45,X/other cell line(s) with abnormal sex chromosome	758	Chromosomal anomalies and genetic disorders	congenital anomalies
Q96.8	Other variants of Turner syndrome	758	Chromosomal anomalies and genetic disorders	congenital anomalies
Q96.9	Turner syndrome, unspecified	758	Chromosomal anomalies and genetic disorders	congenital anomalies
Q97	Other sex chromosome abnormalities, female phenotype, not elsewhere classified	758	Chromosomal anomalies and genetic disorders	congenital anomalies
Q97.0	Karyotype 47,XXX	758	Chromosomal anomalies and genetic disorders	congenital anomalies
Q97.1	Female with more than three X chromosomes	758	Chromosomal anomalies and genetic disorders	congenital anomalies
Q97.2	Mosaicism, lines with various numbers of X chromosomes	758	Chromosomal anomalies and genetic disorders	congenital anomalies
Q97.3	Female with 46,XY karyotype	758	Chromosomal anomalies and genetic disorders	congenital anomalies
Q97.8	Other specified sex chromosome abnormalities, female phenotype	758	Chromosomal anomalies and genetic disorders	congenital anomalies
Q97.9	Sex chromosome abnormality, female phenotype, unspecified	758	Chromosomal anomalies and genetic disorders	congenital anomalies
Q98	Other sex chromosome abnormalities, male phenotype, not elsewhere classified	758	Chromosomal anomalies and genetic disorders	congenital anomalies
Q98.0	Klinefelter syndrome karyotype 47,XXY	758	Chromosomal anomalies and genetic disorders	congenital anomalies
Q98.1	Klinefelter syndrome, male with more than two X chromosomes	758	Chromosomal anomalies and genetic disorders	congenital anomalies
Q98.3	Other male with 46,XX karyotype	758	Chromosomal anomalies and genetic disorders	congenital anomalies
Q98.4	Klinefelter syndrome, unspecified	758	Chromosomal anomalies and genetic disorders	congenital anomalies
Q98.5	Karyotype 47,XYY	758	Chromosomal anomalies and genetic disorders	congenital anomalies
Q98.6	Male with structurally abnormal sex chromosome	758	Chromosomal anomalies and genetic disorders	congenital anomalies
Q98.7	Male with sex chromosome mosaicism	758	Chromosomal anomalies and genetic disorders	congenital anomalies
Q98.8	Other specified sex chromosome abnormalities, male phenotype	758	Chromosomal anomalies and genetic disorders	congenital anomalies
Q98.9	Sex chromosome abnormality, male phenotype, unspecified	758	Chromosomal anomalies and genetic disorders	congenital anomalies
Q99.0	Chimera 46,XX/46,XY	758	Chromosomal anomalies and genetic disorders	congenital anomalies
Q99.1	46,XX true hermaphrodite	758	Chromosomal anomalies and genetic disorders	congenital anomalies
Q99.2	Fragile X chromosome	758	Chromosomal anomalies and genetic disorders	congenital anomalies
Q99.8	Other specified chromosome abnormalities	758	Chromosomal anomalies and genetic disorders	congenital anomalies
Q99.9	Chromosomal abnormality, unspecified	758	Chromosomal anomalies and genetic disorders	congenital anomalies
Q85.1	Tuberous sclerosis	759	Other and unspecified congenital anomalies	congenital anomalies
Q85.8	Other phakomatoses, not elsewhere classified	759	Other and unspecified congenital anomalies	congenital anomalies
Q85.9	Phakomatosis, unspecified	759	Other and unspecified congenital anomalies	congenital anomalies
Q87.2	Congenital malformation syndromes predominantly involving limbs	759	Other and unspecified congenital anomalies	congenital anomalies
Q87.3	Congenital malformation syndromes involving early overgrowth	759	Other and unspecified congenital anomalies	congenital anomalies
Q87.5	Other congenital malformation syndromes with other skeletal changes	759	Other and unspecified congenital anomalies	congenital anomalies
Q87.8	Other specified congenital malformation syndromes, not elsewhere classified	759	Other and unspecified congenital anomalies	congenital anomalies
Q89.0	Congenital malformations of spleen	759	Other and unspecified congenital anomalies	congenital anomalies
Q89.1	Congenital malformations of adrenal gland	759	Other and unspecified congenital anomalies	congenital anomalies
Q89.2	Congenital malformations of other endocrine glands	759	Other and unspecified congenital anomalies	congenital anomalies
Q89.3	Situs inversus	759	Other and unspecified congenital anomalies	congenital anomalies
Q89.4	Conjoined twins	759	Other and unspecified congenital anomalies	congenital anomalies
Q89.7	Multiple congenital malformations, not elsewhere classified	759	Other and unspecified congenital anomalies	congenital anomalies
Q89.8	Other specified congenital malformations	759	Other and unspecified congenital anomalies	congenital anomalies
Q89.9	Congenital malformation, unspecified	759	Other and unspecified congenital anomalies	congenital anomalies
K12.2	Cellulitis and abscess of mouth	681	Superficial cellulitis and abscess	dermatologic
L03	Cellulitis	681	Superficial cellulitis and abscess	dermatologic
L03.0	Cellulitis of finger and toe	681	Superficial cellulitis and abscess	dermatologic
L03.1	Cellulitis of other parts of limb	681	Superficial cellulitis and abscess	dermatologic
L03.1	Cellulitis of other parts of limb	681	Superficial cellulitis and abscess	dermatologic
L03.1	Cellulitis of other parts of limb	681	Superficial cellulitis and abscess	dermatologic
L03.2	Cellulitis of face	681	Superficial cellulitis and abscess	dermatologic
L03.3	Cellulitis of trunk	681	Superficial cellulitis and abscess	dermatologic
L03.8	Cellulitis of other sites	681	Superficial cellulitis and abscess	dermatologic
L03.9	Cellulitis, unspecified	681	Superficial cellulitis and abscess	dermatologic
L98.3	Eosinophilic cellulitis [Wells]	681	Superficial cellulitis and abscess	dermatologic
A20.1	Cellulocutaneous plague	686	Other local infections of skin and subcutaneous tissue	dermatologic
A21.0	Ulceroglandular tularaemia	686	Other local infections of skin and subcutaneous tissue	dermatologic
A22.0	Cutaneous anthrax	686	Other local infections of skin and subcutaneous tissue	dermatologic
A31.1	Cutaneous mycobacterial infection	686	Other local infections of skin and subcutaneous tissue	dermatologic
A36.3	Cutaneous diphtheria	686	Other local infections of skin and subcutaneous tissue	dermatologic
A43.1	Cutaneous nocardiosis	686	Other local infections of skin and subcutaneous tissue	dermatologic
A46	Erysipelas	686	Other local infections of skin and subcutaneous tissue	dermatologic
B78.1	Cutaneous strongyloidiasis	686	Other local infections of skin and subcutaneous tissue	dermatologic
E83.2	Disorders of zinc metabolism	686	Other local infections of skin and subcutaneous tissue	dermatologic
H60.0	Abscess of external ear	686	Other local infections of skin and subcutaneous tissue	dermatologic
L01	Impetigo	686	Other local infections of skin and subcutaneous tissue	dermatologic
L01.0	Impetigo [any organism] [any site]	686	Other local infections of skin and subcutaneous tissue	dermatologic
L01.1	Impetiginization of other dermatoses	686	Other local infections of skin and subcutaneous tissue	dermatologic
L02.0	Cutaneous abscess, furuncle and carbuncle of face	686	Other local infections of skin and subcutaneous tissue	dermatologic
L02.1	Cutaneous abscess, furuncle and carbuncle of neck	686	Other local infections of skin and subcutaneous tissue	dermatologic
L02.2	Cutaneous abscess, furuncle and carbuncle of trunk	686	Other local infections of skin and subcutaneous tissue	dermatologic
L02.3	Cutaneous abscess, furuncle and carbuncle of buttock	686	Other local infections of skin and subcutaneous tissue	dermatologic
L02.4	Cutaneous abscess, furuncle and carbuncle of limb	686	Other local infections of skin and subcutaneous tissue	dermatologic
L02.8	Cutaneous abscess, furuncle and carbuncle of other sites	686	Other local infections of skin and subcutaneous tissue	dermatologic
L02.9	Cutaneous abscess, furuncle and carbuncle, unspecified	686	Other local infections of skin and subcutaneous tissue	dermatologic
L05	Pilonidal cyst	686	Other local infections of skin and subcutaneous tissue	dermatologic
L05.0	Pilonidal cyst with abscess	686	Other local infections of skin and subcutaneous tissue	dermatologic
L05.9	Pilonidal cyst without abscess	686	Other local infections of skin and subcutaneous tissue	dermatologic
L08	Other local infections of skin and subcutaneous tissue	686	Other local infections of skin and subcutaneous tissue	dermatologic
L08.0	Pyoderma	686	Other local infections of skin and subcutaneous tissue	dermatologic
L08.1	Erythrasma	686	Other local infections of skin and subcutaneous tissue	dermatologic
L08.8	Other specified local infections of skin and subcutaneous tissue	686	Other local infections of skin and subcutaneous tissue	dermatologic
L08.9	Local infection of skin and subcutaneous tissue, unspecified	686	Other local infections of skin and subcutaneous tissue	dermatologic
L88	Pyoderma gangrenosum	686	Other local infections of skin and subcutaneous tissue	dermatologic
L92.8	Other granulomatous disorders of skin and subcutaneous tissue	686	Other local infections of skin and subcutaneous tissue	dermatologic
L98.0	Pyogenic granuloma	686	Other local infections of skin and subcutaneous tissue	dermatologic
L27.0	Generalized skin eruption due to drugs and medicaments	687	Symptoms affecting skin	dermatologic
R20	Disturbances of skin sensation	687	Symptoms affecting skin	dermatologic
R20.0	Anaesthesia of skin	687	Symptoms affecting skin	dermatologic
R20.1	Hypoaesthesia of skin	687	Symptoms affecting skin	dermatologic
R20.2	Paraesthesia of skin	687	Symptoms affecting skin	dermatologic
R20.3	Hyperaesthesia	687	Symptoms affecting skin	dermatologic
R20.8	Other and unspecified disturbances of skin sensation	687	Symptoms affecting skin	dermatologic
R21	Rash and other nonspecific skin eruption	687	Symptoms affecting skin	dermatologic
R22	Localized swelling, mass and lump of skin and subcutaneous tissue	687	Symptoms affecting skin	dermatologic
R22.9	Localized swelling, mass and lump, unspecified	687	Symptoms affecting skin	dermatologic
R23	Other skin changes	687	Symptoms affecting skin	dermatologic
R23.4	Changes in skin texture	687	Symptoms affecting skin	dermatologic
R23.8	Other and unspecified skin changes	687	Symptoms affecting skin	dermatologic
L44.8	Other specified papulosquamous disorders	689	Disorder of skin and subcutaneous tissue NOS	dermatologic
L44.9	Papulosquamous disorder, unspecified	689	Disorder of skin and subcutaneous tissue NOS	dermatologic
L45	Papulosquamous disorders in diseases classified elsewhere	689	Disorder of skin and subcutaneous tissue NOS	dermatologic
L94.2	Calcinosis cutis	689	Disorder of skin and subcutaneous tissue NOS	dermatologic
L94.4	Gottron papules	689	Disorder of skin and subcutaneous tissue NOS	dermatologic
L98.8	Other specified disorders of skin and subcutaneous tissue	689	Disorder of skin and subcutaneous tissue NOS	dermatologic
L98.9	Disorder of skin and subcutaneous tissue, unspecified	689	Disorder of skin and subcutaneous tissue NOS	dermatologic
L99	Other disorders of skin and subcutaneous tissue in diseases classified elsewhere	689	Disorder of skin and subcutaneous tissue NOS	dermatologic
Z87.2	Personal history of diseases of the skin and subcutaneous tissue	689	Disorder of skin and subcutaneous tissue NOS	dermatologic
L21	Seborrhoeic dermatitis	690	Erythematosquamous dermatosis	dermatologic
L21.0	Seborrhoea capitis	690	Erythematosquamous dermatosis	dermatologic
L21.1	Seborrhoeic infantile dermatitis	690	Erythematosquamous dermatosis	dermatologic
L21.8	Other seborrhoeic dermatitis	690	Erythematosquamous dermatosis	dermatologic
L21.9	Seborrhoeic dermatitis, unspecified	690	Erythematosquamous dermatosis	dermatologic
L30.3	Infective dermatitis	690	Erythematosquamous dermatosis	dermatologic
Q80	Congenital ichthyosis	691	Congenital anomalies of skin	dermatologic
Q80.0	Ichthyosis vulgaris	691	Congenital anomalies of skin	dermatologic
Q80.1	X-linked ichthyosis	691	Congenital anomalies of skin	dermatologic
Q80.2	Lamellar ichthyosis	691	Congenital anomalies of skin	dermatologic
Q80.3	Congenital bullous ichthyosiform erythroderma	691	Congenital anomalies of skin	dermatologic
Q80.4	Harlequin fetus	691	Congenital anomalies of skin	dermatologic
Q80.8	Other congenital ichthyosis	691	Congenital anomalies of skin	dermatologic
Q80.9	Congenital ichthyosis, unspecified	691	Congenital anomalies of skin	dermatologic
Q81	Epidermolysis bullosa	691	Congenital anomalies of skin	dermatologic
Q81.0	Epidermolysis bullosa simplex	691	Congenital anomalies of skin	dermatologic
Q81.1	Epidermolysis bullosa letalis	691	Congenital anomalies of skin	dermatologic
Q81.2	Epidermolysis bullosa dystrophica	691	Congenital anomalies of skin	dermatologic
Q81.8	Other epidermolysis bullosa	691	Congenital anomalies of skin	dermatologic
Q81.9	Epidermolysis bullosa, unspecified	691	Congenital anomalies of skin	dermatologic
Q82.1	Xeroderma pigmentosum	691	Congenital anomalies of skin	dermatologic
Q82.2	Mastocytosis	691	Congenital anomalies of skin	dermatologic
Q82.3	Incontinentia pigmenti	691	Congenital anomalies of skin	dermatologic
Q82.4	Ectodermal dysplasia (anhidrotic)	691	Congenital anomalies of skin	dermatologic
Q82.8	Other specified congenital malformations of skin	691	Congenital anomalies of skin	dermatologic
Q82.9	Congenital malformation of skin, unspecified	691	Congenital anomalies of skin	dermatologic
L57.3	Poikiloderma of Civatte	694	Dyschromia and Vitiligo	dermatologic
L80	Vitiligo	694	Dyschromia and Vitiligo	dermatologic
L81	Other disorders of pigmentation	694	Dyschromia and Vitiligo	dermatologic
L81.0	Postinflammatory hyperpigmentation	694	Dyschromia and Vitiligo	dermatologic
L81.1	Chloasma	694	Dyschromia and Vitiligo	dermatologic
L81.2	Freckles	694	Dyschromia and Vitiligo	dermatologic
L81.3	CafÃ© au lait spots	694	Dyschromia and Vitiligo	dermatologic
L81.4	Other melanin hyperpigmentation	694	Dyschromia and Vitiligo	dermatologic
L81.5	Leukoderma, not elsewhere classified	694	Dyschromia and Vitiligo	dermatologic
L81.6	Other disorders of diminished melanin formation	694	Dyschromia and Vitiligo	dermatologic
L81.7	Pigmented purpuric dermatosis	694	Dyschromia and Vitiligo	dermatologic
L81.8	Other specified disorders of pigmentation	694	Dyschromia and Vitiligo	dermatologic
L81.9	Disorder of pigmentation, unspecified	694	Dyschromia and Vitiligo	dermatologic
L95.0	Livedoid vasculitis	694	Dyschromia and Vitiligo	dermatologic
L95.8	Other vasculitis limited to skin	694	Dyschromia and Vitiligo	dermatologic
L95.9	Vasculitis limited to skin, unspecified	694	Dyschromia and Vitiligo	dermatologic
H13.3	Ocular pemphigoid	695	Erythematous conditions	dermatologic
L00	Staphylococcal scalded skin syndrome	695	Erythematous conditions	dermatologic
L10	Pemphigus	695	Erythematous conditions	dermatologic
L10.0	Pemphigus vulgaris	695	Erythematous conditions	dermatologic
L10.1	Pemphigus vegetans	695	Erythematous conditions	dermatologic
L10.2	Pemphigus foliaceus	695	Erythematous conditions	dermatologic
L10.3	Brazilian pemphigus [fogo selvagem]	695	Erythematous conditions	dermatologic
L10.4	Pemphigus erythematosus	695	Erythematous conditions	dermatologic
L10.5	Drug-induced pemphigus	695	Erythematous conditions	dermatologic
L10.8	Other pemphigus	695	Erythematous conditions	dermatologic
L10.9	Pemphigus, unspecified	695	Erythematous conditions	dermatologic
L12	Pemphigoid	695	Erythematous conditions	dermatologic
L12.0	Bullous pemphigoid	695	Erythematous conditions	dermatologic
L12.1	Cicatricial pemphigoid	695	Erythematous conditions	dermatologic
L12.2	Chronic bullous disease of childhood	695	Erythematous conditions	dermatologic
L12.3	Acquired epidermolysis bullosa	695	Erythematous conditions	dermatologic
L12.8	Other pemphigoid	695	Erythematous conditions	dermatologic
L12.9	Pemphigoid, unspecified	695	Erythematous conditions	dermatologic
L13.0	Dermatitis herpetiformis	695	Erythematous conditions	dermatologic
L13.1	Subcorneal pustular dermatitis	695	Erythematous conditions	dermatologic
L13.8	Other specified bullous disorders	695	Erythematous conditions	dermatologic
L13.9	Bullous disorder, unspecified	695	Erythematous conditions	dermatologic
L14	Bullous disorders in diseases classified elsewhere	695	Erythematous conditions	dermatologic
L26	Exfoliative dermatitis	695	Erythematous conditions	dermatologic
L26	Exfoliative dermatitis	695	Erythematous conditions	dermatologic
L28	Lichen simplex chronicus and prurigo	695	Erythematous conditions	dermatologic
L28.0	Lichen simplex chronicus	695	Erythematous conditions	dermatologic
L28.1	Prurigo nodularis	695	Erythematous conditions	dermatologic
L28.2	Other prurigo	695	Erythematous conditions	dermatologic
L30.4	Erythema intertrigo	695	Erythematous conditions	dermatologic
L40.1	Generalized pustular psoriasis	695	Erythematous conditions	dermatologic
L43	Lichen planus	695	Erythematous conditions	dermatologic
L43.0	Hypertrophic lichen planus	695	Erythematous conditions	dermatologic
L43.1	Bullous lichen planus	695	Erythematous conditions	dermatologic
L43.2	Lichenoid drug reaction	695	Erythematous conditions	dermatologic
L43.3	Subacute (active) lichen planus	695	Erythematous conditions	dermatologic
L43.8	Other lichen planus	695	Erythematous conditions	dermatologic
L43.9	Lichen planus, unspecified	695	Erythematous conditions	dermatologic
L44.1	Lichen nitidus	695	Erythematous conditions	dermatologic
L44.2	Lichen striatus	695	Erythematous conditions	dermatologic
L44.3	Lichen ruber moniliformis	695	Erythematous conditions	dermatologic
L51	Erythema multiforme	695	Erythematous conditions	dermatologic
L51.0	Nonbullous erythema multiforme	695	Erythematous conditions	dermatologic
L51.1	Bullous erythema multiforme	695	Erythematous conditions	dermatologic
L51.2	Toxic epidermal necrolysis [Lyell]	695	Erythematous conditions	dermatologic
L51.8	Other erythema multiforme	695	Erythematous conditions	dermatologic
L51.9	Erythema multiforme, unspecified	695	Erythematous conditions	dermatologic
L52	Erythema nodosum	695	Erythematous conditions	dermatologic
L53.0	Toxic erythema	695	Erythematous conditions	dermatologic
L53.1	Erythema annulare centrifugum	695	Erythematous conditions	dermatologic
L53.2	Erythema marginatum	695	Erythematous conditions	dermatologic
L53.3	Other chronic figurate erythema	695	Erythematous conditions	dermatologic
L53.8	Other specified erythematous conditions	695	Erythematous conditions	dermatologic
L53.9	Erythematous condition, unspecified	695	Erythematous conditions	dermatologic
L54	Erythema in diseases classified elsewhere	695	Erythematous conditions	dermatologic
L54.0	Erythema marginatum in acute rheumatic fever	695	Erythematous conditions	dermatologic
L66.1	Lichen planopilaris	695	Erythematous conditions	dermatologic
L71	Rosacea	695	Erythematous conditions	dermatologic
L71.0	Perioral dermatitis	695	Erythematous conditions	dermatologic
L71.1	Rhinophyma	695	Erythematous conditions	dermatologic
L71.8	Other rosacea	695	Erythematous conditions	dermatologic
L71.9	Rosacea, unspecified	695	Erythematous conditions	dermatologic
L92.0	Granuloma annulare	695	Erythematous conditions	dermatologic
L93	Lupus erythematosus	695	Erythematous conditions	dermatologic
L93.0	Discoid lupus erythematosus	695	Erythematous conditions	dermatologic
L93.1	Subacute cutaneous lupus erythematosus	695	Erythematous conditions	dermatologic
L93.2	Other local lupus erythematosus	695	Erythematous conditions	dermatologic
L95.1	Erythema elevatum diutinum	695	Erythematous conditions	dermatologic
L98.1	Factitial dermatitis	695	Erythematous conditions	dermatologic
L98.2	Febrile neutrophilic dermatosis [Sweet]	695	Erythematous conditions	dermatologic
M32	Systemic lupus erythematosus	695	Erythematous conditions	dermatologic
M32.0	Drug-induced systemic lupus erythematosus	695	Erythematous conditions	dermatologic
M32.1	Systemic lupus erythematosus with organ or system involvement	695	Erythematous conditions	dermatologic
M32.8	Other forms of systemic lupus erythematosus	695	Erythematous conditions	dermatologic
M32.9	Systemic lupus erythematosus, unspecified	695	Erythematous conditions	dermatologic
L30.5	Pityriasis alba	696	Psoriasis and related disorders	dermatologic
L40	Psoriasis	696	Psoriasis and related disorders	dermatologic
L40.0	Psoriasis vulgaris	696	Psoriasis and related disorders	dermatologic
L40.1	Generalized pustular psoriasis	696	Psoriasis and related disorders	dermatologic
L40.2	Acrodermatitis continua	696	Psoriasis and related disorders	dermatologic
L40.3	Pustulosis palmaris et plantaris	696	Psoriasis and related disorders	dermatologic
L40.4	Guttate psoriasis	696	Psoriasis and related disorders	dermatologic
L40.5	Arthropathic psoriasis	696	Psoriasis and related disorders	dermatologic
L40.8	Other psoriasis	696	Psoriasis and related disorders	dermatologic
L40.9	Psoriasis, unspecified	696	Psoriasis and related disorders	dermatologic
L40.9	Psoriasis, unspecified	696	Psoriasis and related disorders	dermatologic
L41	Parapsoriasis	696	Psoriasis and related disorders	dermatologic
L41.0	Pityriasis lichenoides et varioliformis acuta	696	Psoriasis and related disorders	dermatologic
L41.1	Pityriasis lichenoides chronica	696	Psoriasis and related disorders	dermatologic
L41.3	Small plaque parapsoriasis	696	Psoriasis and related disorders	dermatologic
L41.4	Large plaque parapsoriasis	696	Psoriasis and related disorders	dermatologic
L41.5	Retiform parapsoriasis	696	Psoriasis and related disorders	dermatologic
L41.8	Other parapsoriasis	696	Psoriasis and related disorders	dermatologic
L41.9	Parapsoriasis, unspecified	696	Psoriasis and related disorders	dermatologic
L42	Pityriasis rosea	696	Psoriasis and related disorders	dermatologic
L44.0	Pityriasis rubra pilaris	696	Psoriasis and related disorders	dermatologic
L94.5	Poikiloderma vasculare atrophicans	696	Psoriasis and related disorders	dermatologic
M07.0	Distal interphalangeal psoriatic arthropathy	696	Psoriasis and related disorders	dermatologic
M07.2	Psoriatic spondylitis	696	Psoriasis and related disorders	dermatologic
M07.3	Other psoriatic arthropathies	696	Psoriasis and related disorders	dermatologic
D84.1	Defects in the complement system	697	Sarcoidosis	dermatologic
D86	Sarcoidosis	697	Sarcoidosis	dermatologic
D86.0	Sarcoidosis of lung	697	Sarcoidosis	dermatologic
D86.1	Sarcoidosis of lymph nodes	697	Sarcoidosis	dermatologic
D86.2	Sarcoidosis of lung with sarcoidosis of lymph nodes	697	Sarcoidosis	dermatologic
D86.3	Sarcoidosis of skin	697	Sarcoidosis	dermatologic
D86.8	Sarcoidosis of other and combined sites	697	Sarcoidosis	dermatologic
D86.9	Sarcoidosis, unspecified	697	Sarcoidosis	dermatologic
G53.2	Multiple cranial nerve palsies in sarcoidosis	697	Sarcoidosis	dermatologic
L29	Pruritus	698	Pruritus and related conditions	dermatologic
L29.0	Pruritus ani	698	Pruritus and related conditions	dermatologic
L29.1	Pruritus scroti	698	Pruritus and related conditions	dermatologic
L29.2	Pruritus vulvae	698	Pruritus and related conditions	dermatologic
L29.3	Anogenital pruritus, unspecified	698	Pruritus and related conditions	dermatologic
L29.8	Other pruritus	698	Pruritus and related conditions	dermatologic
L29.9	Pruritus, unspecified	698	Pruritus and related conditions	dermatologic
L84	Corns and callosities	700	Corns and callosities	dermatologic
L11.0	Acquired keratosis follicularis	701	Other hypertrophic and atrophic conditions of skin	dermatologic
L11.8	Other specified acantholytic disorders	701	Other hypertrophic and atrophic conditions of skin	dermatologic
L11.9	Acantholytic disorder, unspecified	701	Other hypertrophic and atrophic conditions of skin	dermatologic
L57.2	Cutis rhomboidalis nuchae	701	Other hypertrophic and atrophic conditions of skin	dermatologic
L57.4	Cutis laxa senilis	701	Other hypertrophic and atrophic conditions of skin	dermatologic
L66.4	Folliculitis ulerythematosa reticulata	701	Other hypertrophic and atrophic conditions of skin	dermatologic
L83	Acanthosis nigricans	701	Other hypertrophic and atrophic conditions of skin	dermatologic
L85.0	Acquired ichthyosis	701	Other hypertrophic and atrophic conditions of skin	dermatologic
L85.1	Acquired keratosis [keratoderma] palmaris et plantaris	701	Other hypertrophic and atrophic conditions of skin	dermatologic
L85.2	Keratosis punctata (palmaris et plantaris)	701	Other hypertrophic and atrophic conditions of skin	dermatologic
L85.8	Other specified epidermal thickening	701	Other hypertrophic and atrophic conditions of skin	dermatologic
L85.9	Epidermal thickening, unspecified	701	Other hypertrophic and atrophic conditions of skin	dermatologic
L86	Keratoderma in diseases classified elsewhere	701	Other hypertrophic and atrophic conditions of skin	dermatologic
L87	Transepidermal elimination disorders	701	Other hypertrophic and atrophic conditions of skin	dermatologic
L87.0	Keratosis follicularis et parafollicularis in cutem penetrans [Kyrle]	701	Other hypertrophic and atrophic conditions of skin	dermatologic
L87.1	Reactive perforating collagenosis	701	Other hypertrophic and atrophic conditions of skin	dermatologic
L87.2	Elastosis perforans serpiginosa	701	Other hypertrophic and atrophic conditions of skin	dermatologic
L87.8	Other transepidermal elimination disorders	701	Other hypertrophic and atrophic conditions of skin	dermatologic
L87.9	Transepidermal elimination disorder, unspecified	701	Other hypertrophic and atrophic conditions of skin	dermatologic
L90	Atrophic disorders of skin	701	Other hypertrophic and atrophic conditions of skin	dermatologic
L90.1	Anetoderma of Schweninger-Buzzi	701	Other hypertrophic and atrophic conditions of skin	dermatologic
L90.2	Anetoderma of Jadassohn-Pellizzari	701	Other hypertrophic and atrophic conditions of skin	dermatologic
L90.3	Atrophoderma of Pasini and Pierini	701	Other hypertrophic and atrophic conditions of skin	dermatologic
L90.4	Acrodermatitis chronica atrophicans	701	Other hypertrophic and atrophic conditions of skin	dermatologic
L90.5	Scar conditions and fibrosis of skin	701	Other hypertrophic and atrophic conditions of skin	dermatologic
L90.6	Striae atrophicae	701	Other hypertrophic and atrophic conditions of skin	dermatologic
L90.8	Other atrophic disorders of skin	701	Other hypertrophic and atrophic conditions of skin	dermatologic
L90.9	Atrophic disorder of skin, unspecified	701	Other hypertrophic and atrophic conditions of skin	dermatologic
L91	Hypertrophic disorders of skin	701	Other hypertrophic and atrophic conditions of skin	dermatologic
L91.0	Hypertrophic scar	701	Other hypertrophic and atrophic conditions of skin	dermatologic
L91.8	Other hypertrophic disorders of skin	701	Other hypertrophic and atrophic conditions of skin	dermatologic
L91.9	Hypertrophic disorder of skin, unspecified	701	Other hypertrophic and atrophic conditions of skin	dermatologic
L92	Granulomatous disorders of skin and subcutaneous tissue	701	Other hypertrophic and atrophic conditions of skin	dermatologic
L92.2	Granuloma faciale [eosinophilic granuloma of skin]	701	Other hypertrophic and atrophic conditions of skin	dermatologic
L92.3	Foreign body granuloma of skin and subcutaneous tissue	701	Other hypertrophic and atrophic conditions of skin	dermatologic
L92.9	Granulomatous disorder of skin and subcutaneous tissue, unspecified	701	Other hypertrophic and atrophic conditions of skin	dermatologic
L94.0	Localized scleroderma [morphea]	701	Other hypertrophic and atrophic conditions of skin	dermatologic
L94.1	Linear scleroderma	701	Other hypertrophic and atrophic conditions of skin	dermatologic
L94.8	Other specified localized connective tissue disorders	701	Other hypertrophic and atrophic conditions of skin	dermatologic
L94.9	Localized connective tissue disorder, unspecified	701	Other hypertrophic and atrophic conditions of skin	dermatologic
L98.5	Mucinosis of skin	701	Other hypertrophic and atrophic conditions of skin	dermatologic
L98.6	Other infiltrative disorders of skin and subcutaneous tissue	701	Other hypertrophic and atrophic conditions of skin	dermatologic
M60.2	Foreign body granuloma of soft tissue, not elsewhere classified	701	Other hypertrophic and atrophic conditions of skin	dermatologic
L11.1	Transient acantholytic dermatosis [Grover]	702	Degenerative skin conditions and other dermatoses	dermatologic
L57.0	Actinic keratosis	702	Degenerative skin conditions and other dermatoses	dermatologic
L82	Seborrhoeic keratosis	702	Degenerative skin conditions and other dermatoses	dermatologic
L90.0	Lichen sclerosus et atrophicus	702	Degenerative skin conditions and other dermatoses	dermatologic
L92.1	Necrobiosis lipoidica, not elsewhere classified	702	Degenerative skin conditions and other dermatoses	dermatologic
L60	Nail disorders	703	Diseases of nail, NOS	dermatologic
L60.0	Ingrowing nail	703	Diseases of nail, NOS	dermatologic
L60.1	Onycholysis	703	Diseases of nail, NOS	dermatologic
L60.2	Onychogryphosis	703	Diseases of nail, NOS	dermatologic
L60.3	Nail dystrophy	703	Diseases of nail, NOS	dermatologic
L60.4	Beau lines	703	Diseases of nail, NOS	dermatologic
L60.5	Yellow nail syndrome	703	Diseases of nail, NOS	dermatologic
L60.8	Other nail disorders	703	Diseases of nail, NOS	dermatologic
L60.9	Nail disorder, unspecified	703	Diseases of nail, NOS	dermatologic
L62	Nail disorders in diseases classified elsewhere	703	Diseases of nail, NOS	dermatologic
L63	Alopecia areata	704	Diseases of hair and hair follicles	dermatologic
L63.0	Alopecia (capitis) totalis	704	Diseases of hair and hair follicles	dermatologic
L63.1	Alopecia universalis	704	Diseases of hair and hair follicles	dermatologic
L63.2	Ophiasis	704	Diseases of hair and hair follicles	dermatologic
L63.8	Other alopecia areata	704	Diseases of hair and hair follicles	dermatologic
L63.9	Alopecia areata, unspecified	704	Diseases of hair and hair follicles	dermatologic
L64	Androgenic alopecia	704	Diseases of hair and hair follicles	dermatologic
L64.0	Drug-induced androgenic alopecia	704	Diseases of hair and hair follicles	dermatologic
L64.8	Other androgenic alopecia	704	Diseases of hair and hair follicles	dermatologic
L64.9	Androgenic alopecia, unspecified	704	Diseases of hair and hair follicles	dermatologic
L65.0	Telogen effluvium	704	Diseases of hair and hair follicles	dermatologic
L65.1	Anagen effluvium	704	Diseases of hair and hair follicles	dermatologic
L65.2	Alopecia mucinosa	704	Diseases of hair and hair follicles	dermatologic
L65.8	Other specified nonscarring hair loss	704	Diseases of hair and hair follicles	dermatologic
L65.9	Nonscarring hair loss, unspecified	704	Diseases of hair and hair follicles	dermatologic
L66	Cicatricial alopecia [scarring hair loss]	704	Diseases of hair and hair follicles	dermatologic
L66.0	Pseudopelade	704	Diseases of hair and hair follicles	dermatologic
L66.2	Folliculitis decalvans	704	Diseases of hair and hair follicles	dermatologic
L66.3	Perifolliculitis capitis abscedens	704	Diseases of hair and hair follicles	dermatologic
L66.8	Other cicatricial alopecia	704	Diseases of hair and hair follicles	dermatologic
L66.9	Cicatricial alopecia, unspecified	704	Diseases of hair and hair follicles	dermatologic
L67	Hair colour and hair shaft abnormalities	704	Diseases of hair and hair follicles	dermatologic
L67.0	Trichorrhexis nodosa	704	Diseases of hair and hair follicles	dermatologic
L67.1	Variations in hair colour	704	Diseases of hair and hair follicles	dermatologic
L67.8	Other hair colour and hair shaft abnormalities	704	Diseases of hair and hair follicles	dermatologic
L67.9	Hair colour and hair shaft abnormality, unspecified	704	Diseases of hair and hair follicles	dermatologic
L68	Hypertrichosis	704	Diseases of hair and hair follicles	dermatologic
L68.0	Hirsutism	704	Diseases of hair and hair follicles	dermatologic
L68.1	Acquired hypertrichosis lanuginosa	704	Diseases of hair and hair follicles	dermatologic
L68.2	Localized hypertrichosis	704	Diseases of hair and hair follicles	dermatologic
L68.3	Polytrichia	704	Diseases of hair and hair follicles	dermatologic
L68.8	Other hypertrichosis	704	Diseases of hair and hair follicles	dermatologic
L68.9	Hypertrichosis, unspecified	704	Diseases of hair and hair follicles	dermatologic
L72.1	Trichilemmal cyst	704	Diseases of hair and hair follicles	dermatologic
L73.1	Pseudofolliculitis barbae	704	Diseases of hair and hair follicles	dermatologic
L73.8	Other specified follicular disorders	704	Diseases of hair and hair follicles	dermatologic
L73.9	Follicular disorder, unspecified	704	Diseases of hair and hair follicles	dermatologic
L30.1	Dyshidrosis [pompholyx]	705	Disorders of sweat glands	dermatologic
L73.2	Hidradenitis suppurativa	705	Disorders of sweat glands	dermatologic
L74	Eccrine sweat disorders	705	Disorders of sweat glands	dermatologic
L74.0	Miliaria rubra	705	Disorders of sweat glands	dermatologic
L74.1	Miliaria crystallina	705	Disorders of sweat glands	dermatologic
L74.2	Miliaria profunda	705	Disorders of sweat glands	dermatologic
L74.3	Miliaria, unspecified	705	Disorders of sweat glands	dermatologic
L74.4	Anhidrosis	705	Disorders of sweat glands	dermatologic
L74.8	Other eccrine sweat disorders	705	Disorders of sweat glands	dermatologic
L74.9	Eccrine sweat disorder, unspecified	705	Disorders of sweat glands	dermatologic
L75	Apocrine sweat disorders	705	Disorders of sweat glands	dermatologic
L75.0	Bromhidrosis	705	Disorders of sweat glands	dermatologic
L75.1	Chromhidrosis	705	Disorders of sweat glands	dermatologic
L75.2	Apocrine miliaria	705	Disorders of sweat glands	dermatologic
L75.8	Other apocrine sweat disorders	705	Disorders of sweat glands	dermatologic
L75.9	Apocrine sweat disorder, unspecified	705	Disorders of sweat glands	dermatologic
R61	Hyperhidrosis	705	Disorders of sweat glands	dermatologic
R61.0	Localized hyperhidrosis	705	Disorders of sweat glands	dermatologic
R61.1	Generalized hyperhidrosis	705	Disorders of sweat glands	dermatologic
R61.9	Hyperhidrosis, unspecified	705	Disorders of sweat glands	dermatologic
K09.8	Other cysts of oral region, not elsewhere classified	706	Diseases of sebaceous glands	dermatologic
L70	Acne	706	Diseases of sebaceous glands	dermatologic
L70.0	Acne vulgaris	706	Diseases of sebaceous glands	dermatologic
L70.1	Acne conglobata	706	Diseases of sebaceous glands	dermatologic
L70.2	Acne varioliformis	706	Diseases of sebaceous glands	dermatologic
L70.3	Acne tropica	706	Diseases of sebaceous glands	dermatologic
L70.4	Infantile acne	706	Diseases of sebaceous glands	dermatologic
L70.5	AcnÃ© excoriÃ©e	706	Diseases of sebaceous glands	dermatologic
L70.8	Other acne	706	Diseases of sebaceous glands	dermatologic
L70.9	Acne, unspecified	706	Diseases of sebaceous glands	dermatologic
L72	Follicular cysts of skin and subcutaneous tissue	706	Diseases of sebaceous glands	dermatologic
L72.0	Epidermal cyst	706	Diseases of sebaceous glands	dermatologic
L72.1	Trichilemmal cyst	706	Diseases of sebaceous glands	dermatologic
L72.2	Steatocystoma multiplex	706	Diseases of sebaceous glands	dermatologic
L72.8	Other follicular cysts of skin and subcutaneous tissue	706	Diseases of sebaceous glands	dermatologic
L72.9	Follicular cyst of skin and subcutaneous tissue, unspecified	706	Diseases of sebaceous glands	dermatologic
L73.0	Acne keloid	706	Diseases of sebaceous glands	dermatologic
L85.3	Xerosis cutis	706	Diseases of sebaceous glands	dermatologic
L89	Decubitus ulcer and pressure area	707	Chronic ulcer of skin	dermatologic
L97	Ulcer of lower limb, not elsewhere classified	707	Chronic ulcer of skin	dermatologic
L98.4	Chronic ulcer of skin, not elsewhere classified	707	Chronic ulcer of skin	dermatologic
L94.3	Sclerodactyly	709	Diffuse diseases of connective tissue	dermatologic
M33	Dermatopolymyositis	709	Diffuse diseases of connective tissue	dermatologic
M33.0	Juvenile dermatomyositis	709	Diffuse diseases of connective tissue	dermatologic
M33.1	Other dermatomyositis	709	Diffuse diseases of connective tissue	dermatologic
M33.2	Polymyositis	709	Diffuse diseases of connective tissue	dermatologic
M33.9	Dermatopolymyositis, unspecified	709	Diffuse diseases of connective tissue	dermatologic
M34	Systemic sclerosis	709	Diffuse diseases of connective tissue	dermatologic
M34.0	Progressive systemic sclerosis	709	Diffuse diseases of connective tissue	dermatologic
M34.1	CR(E)ST syndrome	709	Diffuse diseases of connective tissue	dermatologic
M34.2	Systemic sclerosis induced by drugs and chemicals	709	Diffuse diseases of connective tissue	dermatologic
M34.8	Other forms of systemic sclerosis	709	Diffuse diseases of connective tissue	dermatologic
M34.9	Systemic sclerosis, unspecified	709	Diffuse diseases of connective tissue	dermatologic
M35.0	Sicca syndrome [SjÃ¶gren]	709	Diffuse diseases of connective tissue	dermatologic
M35.1	Other overlap syndromes	709	Diffuse diseases of connective tissue	dermatologic
M35.5	Multifocal fibrosclerosis	709	Diffuse diseases of connective tissue	dermatologic
M35.8	Other specified systemic involvement of connective tissue	709	Diffuse diseases of connective tissue	dermatologic
M35.9	Systemic involvement of connective tissue, unspecified	709	Diffuse diseases of connective tissue	dermatologic
M36.0	Dermato(poly)myositis in neoplastic disease	709	Diffuse diseases of connective tissue	dermatologic
M36.8	Systemic disorders of connective tissue in other diseases classified elsewhere	709	Diffuse diseases of connective tissue	dermatologic
M65.3	Trigger finger	709	Diffuse diseases of connective tissue	dermatologic
N16.4	Renal tubulo-interstitial disorders in systemic connective tissue disorders	709	Diffuse diseases of connective tissue	dermatologic
L23.7	Allergic contact dermatitis due to plants, except food	931	Contact dermatitis and other eczema due to plants [except food]	dermatologic
L24.7	Irritant contact dermatitis due to plants, except food	931	Contact dermatitis and other eczema due to plants [except food]	dermatologic
L25.5	Unspecified contact dermatitis due to plants, except food	931	Contact dermatitis and other eczema due to plants [except food]	dermatologic
L55	Sunburn	938	Dermatitis due to solar radiation	dermatologic
L55.0	Sunburn of first degree	938	Dermatitis due to solar radiation	dermatologic
L55.1	Sunburn of second degree	938	Dermatitis due to solar radiation	dermatologic
L55.2	Sunburn of third degree	938	Dermatitis due to solar radiation	dermatologic
L55.9	Sunburn, unspecified	938	Dermatitis due to solar radiation	dermatologic
L56.0	Drug phototoxic response	938	Dermatitis due to solar radiation	dermatologic
L56.1	Drug photoallergic response	938	Dermatitis due to solar radiation	dermatologic
L56.2	Photocontact dermatitis [berloque dermatitis]	938	Dermatitis due to solar radiation	dermatologic
L56.3	Solar urticaria	938	Dermatitis due to solar radiation	dermatologic
L56.4	Polymorphous light eruption	938	Dermatitis due to solar radiation	dermatologic
L56.8	Other specified acute skin changes due to ultraviolet radiation	938	Dermatitis due to solar radiation	dermatologic
L56.9	Acute skin change due to ultraviolet radiation, unspecified	938	Dermatitis due to solar radiation	dermatologic
L57	Skin changes due to chronic exposure to nonionizing radiation	938	Dermatitis due to solar radiation	dermatologic
L57.1	Actinic reticuloid	938	Dermatitis due to solar radiation	dermatologic
L57.5	Actinic granuloma	938	Dermatitis due to solar radiation	dermatologic
L57.8	Other skin changes due to chronic exposure to nonionizing radiation	938	Dermatitis due to solar radiation	dermatologic
L57.9	Skin changes due to chronic exposure to nonionizing radiation, unspecified	938	Dermatitis due to solar radiation	dermatologic
L58	Radiodermatitis	938	Dermatitis due to solar radiation	dermatologic
L58.0	Acute radiodermatitis	938	Dermatitis due to solar radiation	dermatologic
L58.1	Chronic radiodermatitis	938	Dermatitis due to solar radiation	dermatologic
L58.9	Radiodermatitis, unspecified	938	Dermatitis due to solar radiation	dermatologic
L59	Other disorders of skin and subcutaneous tissue related to radiation	938	Dermatitis due to solar radiation	dermatologic
L59.0	Erythema ab igne [dermatitis ab igne]	938	Dermatitis due to solar radiation	dermatologic
L59.8	Other specified disorders of skin and subcutaneous tissue related to radiation	938	Dermatitis due to solar radiation	dermatologic
L59.9	Disorder of skin and subcutaneous tissue related to radiation, unspecified	938	Dermatitis due to solar radiation	dermatologic
L20	Atopic dermatitis	939	Atopic/contact dermatitis due to other or unspecified	dermatologic
L20.0	Besnier prurigo	939	Atopic/contact dermatitis due to other or unspecified	dermatologic
L20.8	Other atopic dermatitis	939	Atopic/contact dermatitis due to other or unspecified	dermatologic
L20.9	Atopic dermatitis, unspecified	939	Atopic/contact dermatitis due to other or unspecified	dermatologic
L23	Allergic contact dermatitis	939	Atopic/contact dermatitis due to other or unspecified	dermatologic
L23.0	Allergic contact dermatitis due to metals	939	Atopic/contact dermatitis due to other or unspecified	dermatologic
L23.1	Allergic contact dermatitis due to adhesives	939	Atopic/contact dermatitis due to other or unspecified	dermatologic
L23.2	Allergic contact dermatitis due to cosmetics	939	Atopic/contact dermatitis due to other or unspecified	dermatologic
L23.3	Allergic contact dermatitis due to drugs in contact with skin	939	Atopic/contact dermatitis due to other or unspecified	dermatologic
L23.4	Allergic contact dermatitis due to dyes	939	Atopic/contact dermatitis due to other or unspecified	dermatologic
L23.5	Allergic contact dermatitis due to other chemical products	939	Atopic/contact dermatitis due to other or unspecified	dermatologic
L23.8	Allergic contact dermatitis due to other agents	939	Atopic/contact dermatitis due to other or unspecified	dermatologic
L23.9	Allergic contact dermatitis, unspecified cause	939	Atopic/contact dermatitis due to other or unspecified	dermatologic
L24	Irritant contact dermatitis	939	Atopic/contact dermatitis due to other or unspecified	dermatologic
L24.0	Irritant contact dermatitis due to detergents	939	Atopic/contact dermatitis due to other or unspecified	dermatologic
L24.1	Irritant contact dermatitis due to oils and greases	939	Atopic/contact dermatitis due to other or unspecified	dermatologic
L24.2	Irritant contact dermatitis due to solvents	939	Atopic/contact dermatitis due to other or unspecified	dermatologic
L24.3	Irritant contact dermatitis due to cosmetics	939	Atopic/contact dermatitis due to other or unspecified	dermatologic
L24.4	Irritant contact dermatitis due to drugs in contact with skin	939	Atopic/contact dermatitis due to other or unspecified	dermatologic
L24.5	Irritant contact dermatitis due to other chemical products	939	Atopic/contact dermatitis due to other or unspecified	dermatologic
L24.8	Irritant contact dermatitis due to other agents	939	Atopic/contact dermatitis due to other or unspecified	dermatologic
L24.9	Irritant contact dermatitis, unspecified cause	939	Atopic/contact dermatitis due to other or unspecified	dermatologic
L25	Unspecified contact dermatitis	939	Atopic/contact dermatitis due to other or unspecified	dermatologic
L25.0	Unspecified contact dermatitis due to cosmetics	939	Atopic/contact dermatitis due to other or unspecified	dermatologic
L25.1	Unspecified contact dermatitis due to drugs in contact with skin	939	Atopic/contact dermatitis due to other or unspecified	dermatologic
L25.2	Unspecified contact dermatitis due to dyes	939	Atopic/contact dermatitis due to other or unspecified	dermatologic
L25.3	Unspecified contact dermatitis due to other chemical products	939	Atopic/contact dermatitis due to other or unspecified	dermatologic
L25.8	Unspecified contact dermatitis due to other agents	939	Atopic/contact dermatitis due to other or unspecified	dermatologic
L25.9	Unspecified contact dermatitis, unspecified cause	939	Atopic/contact dermatitis due to other or unspecified	dermatologic
L27	Dermatitis due to substances taken internally	939	Atopic/contact dermatitis due to other or unspecified	dermatologic
L27.0	Generalized skin eruption due to drugs and medicaments	939	Atopic/contact dermatitis due to other or unspecified	dermatologic
L27.1	Localized skin eruption due to drugs and medicaments	939	Atopic/contact dermatitis due to other or unspecified	dermatologic
L27.8	Dermatitis due to other substances taken internally	939	Atopic/contact dermatitis due to other or unspecified	dermatologic
L27.9	Dermatitis due to unspecified substance taken internally	939	Atopic/contact dermatitis due to other or unspecified	dermatologic
L30.0	Nummular dermatitis	939	Atopic/contact dermatitis due to other or unspecified	dermatologic
L30.2	Cutaneous autosensitization	939	Atopic/contact dermatitis due to other or unspecified	dermatologic
L30.8	Other specified dermatitis	939	Atopic/contact dermatitis due to other or unspecified	dermatologic
L30.9	Dermatitis, unspecified	939	Atopic/contact dermatitis due to other or unspecified	dermatologic
L50	Urticaria	947	Urticaria	dermatologic
L50.0	Allergic urticaria	947	Urticaria	dermatologic
L50.1	Idiopathic urticaria	947	Urticaria	dermatologic
L50.2	Urticaria due to cold and heat	947	Urticaria	dermatologic
L50.3	Dermatographic urticaria	947	Urticaria	dermatologic
L50.4	Vibratory urticaria	947	Urticaria	dermatologic
L50.5	Cholinergic urticaria	947	Urticaria	dermatologic
L50.6	Contact urticaria	947	Urticaria	dermatologic
L50.8	Other urticaria	947	Urticaria	dermatologic
L50.9	Urticaria, unspecified	947	Urticaria	dermatologic
T78.3	Angioneurotic oedema	947	Urticaria	dermatologic
K00	Disorders of tooth development and eruption	520	Disorders of tooth development	digestive
K00.0	Anodontia	520	Disorders of tooth development	digestive
K00.1	Supernumerary teeth	520	Disorders of tooth development	digestive
K00.2	Abnormalities of size and form of teeth	520	Disorders of tooth development	digestive
K00.3	Mottled teeth	520	Disorders of tooth development	digestive
K00.4	Disturbances in tooth formation	520	Disorders of tooth development	digestive
K00.5	Hereditary disturbances in tooth structure, not elsewhere classified	520	Disorders of tooth development	digestive
K00.6	Disturbances in tooth eruption	520	Disorders of tooth development	digestive
K00.7	Teething syndrome	520	Disorders of tooth development	digestive
K00.8	Other disorders of tooth development	520	Disorders of tooth development	digestive
K00.9	Disorder of tooth development, unspecified	520	Disorders of tooth development	digestive
K01	Embedded and impacted teeth	520	Disorders of tooth development	digestive
K01.0	Embedded teeth	520	Disorders of tooth development	digestive
K01.1	Impacted teeth	520	Disorders of tooth development	digestive
K02	Dental caries	521	Diseases of hard tissues of teeth	digestive
K02.0	Caries limited to enamel	521	Diseases of hard tissues of teeth	digestive
K02.1	Caries of dentine	521	Diseases of hard tissues of teeth	digestive
K02.2	Caries of cementum	521	Diseases of hard tissues of teeth	digestive
K02.3	Arrested dental caries	521	Diseases of hard tissues of teeth	digestive
K02.4	Odontoclasia	521	Diseases of hard tissues of teeth	digestive
K02.8	Other dental caries	521	Diseases of hard tissues of teeth	digestive
K02.9	Dental caries, unspecified	521	Diseases of hard tissues of teeth	digestive
K03.0	Excessive attrition of teeth	521	Diseases of hard tissues of teeth	digestive
K03.1	Abrasion of teeth	521	Diseases of hard tissues of teeth	digestive
K03.2	Erosion of teeth	521	Diseases of hard tissues of teeth	digestive
K03.3	Pathological resorption of teeth	521	Diseases of hard tissues of teeth	digestive
K03.4	Hypercementosis	521	Diseases of hard tissues of teeth	digestive
K03.5	Ankylosis of teeth	521	Diseases of hard tissues of teeth	digestive
K03.7	Posteruptive colour changes of dental hard tissues	521	Diseases of hard tissues of teeth	digestive
K03.8	Other specified diseases of hard tissues of teeth	521	Diseases of hard tissues of teeth	digestive
K03.9	Disease of hard tissues of teeth, unspecified	521	Diseases of hard tissues of teeth	digestive
K04	Diseases of pulp and periapical tissues	522	Diseases of pulp and periapical tissues	digestive
K04.0	Pulpitis	522	Diseases of pulp and periapical tissues	digestive
K04.1	Necrosis of pulp	522	Diseases of pulp and periapical tissues	digestive
K04.2	Pulp degeneration	522	Diseases of pulp and periapical tissues	digestive
K04.3	Abnormal hard tissue formation in pulp	522	Diseases of pulp and periapical tissues	digestive
K04.6	Periapical abscess with sinus	522	Diseases of pulp and periapical tissues	digestive
K04.7	Periapical abscess without sinus	522	Diseases of pulp and periapical tissues	digestive
K04.8	Radicular cyst	522	Diseases of pulp and periapical tissues	digestive
K04.9	Other and unspecified diseases of pulp and periapical tissues	522	Diseases of pulp and periapical tissues	digestive
K03.6	Deposits [accretions] on teeth	523	Gingival and periodontal diseases	digestive
K04.4	Acute apical periodontitis of pulpal origin	523	Gingival and periodontal diseases	digestive
K04.5	Chronic apical periodontitis	523	Gingival and periodontal diseases	digestive
K05.0	Acute gingivitis	523	Gingival and periodontal diseases	digestive
K05.1	Chronic gingivitis	523	Gingival and periodontal diseases	digestive
K05.2	Acute periodontitis	523	Gingival and periodontal diseases	digestive
K05.3	Chronic periodontitis	523	Gingival and periodontal diseases	digestive
K05.4	Periodontosis	523	Gingival and periodontal diseases	digestive
K05.5	Other periodontal diseases	523	Gingival and periodontal diseases	digestive
K05.6	Periodontal disease, unspecified	523	Gingival and periodontal diseases	digestive
K06.0	Gingival recession	523	Gingival and periodontal diseases	digestive
K06.1	Gingival enlargement	523	Gingival and periodontal diseases	digestive
K06.2	Gingival and edentulous alveolar ridge lesions associated with trauma	523	Gingival and periodontal diseases	digestive
K06.8	Other specified disorders of gingiva and edentulous alveolar ridge	523	Gingival and periodontal diseases	digestive
K06.9	Disorder of gingiva and edentulous alveolar ridge, unspecified	523	Gingival and periodontal diseases	digestive
K07.2	Anomalies of dental arch relationship	524	Dentofacial anomalies, including malocclusion	digestive
K07.3	Anomalies of tooth position	524	Dentofacial anomalies, including malocclusion	digestive
K07.4	Malocclusion, unspecified	524	Dentofacial anomalies, including malocclusion	digestive
K07.5	Dentofacial functional abnormalities	524	Dentofacial anomalies, including malocclusion	digestive
K07.8	Other dentofacial anomalies	524	Dentofacial anomalies, including malocclusion	digestive
K07.9	Dentofacial anomaly, unspecified	524	Dentofacial anomalies, including malocclusion	digestive
K08.0	Exfoliation of teeth due to systemic causes	525	Other diseases of the teeth and supporting structures	digestive
K08.1	Loss of teeth due to accident, extraction or local periodontal disease	525	Other diseases of the teeth and supporting structures	digestive
K08.2	Atrophy of edentulous alveolar ridge	525	Other diseases of the teeth and supporting structures	digestive
K08.3	Retained dental root	525	Other diseases of the teeth and supporting structures	digestive
K08.8	Other specified disorders of teeth and supporting structures	525	Other diseases of the teeth and supporting structures	digestive
K08.9	Disorder of teeth and supporting structures, unspecified	525	Other diseases of the teeth and supporting structures	digestive
S03.2	Dislocation of tooth	525	Other diseases of the teeth and supporting structures	digestive
K07.0	Major anomalies of jaw size	526	Diseases of the jaws	digestive
K07.1	Anomalies of jaw-cranial base relationship	526	Diseases of the jaws	digestive
K07.6	Temporomandibular joint disorders	526	Diseases of the jaws	digestive
K09.0	Developmental odontogenic cysts	526	Diseases of the jaws	digestive
K09.1	Developmental (nonodontogenic) cysts of oral region	526	Diseases of the jaws	digestive
K09.2	Other cysts of jaw	526	Diseases of the jaws	digestive
K10.0	Developmental disorders of jaws	526	Diseases of the jaws	digestive
K10.1	Giant cell granuloma, central	526	Diseases of the jaws	digestive
K10.2	Inflammatory conditions of jaws	526	Diseases of the jaws	digestive
K10.3	Alveolitis of jaws	526	Diseases of the jaws	digestive
K10.8	Other specified diseases of jaws	526	Diseases of the jaws	digestive
K10.9	Disease of jaws, unspecified	526	Diseases of the jaws	digestive
K11	Diseases of salivary glands	527	Diseases of the salivary glands	digestive
K11.0	Atrophy of salivary gland	527	Diseases of the salivary glands	digestive
K11.1	Hypertrophy of salivary gland	527	Diseases of the salivary glands	digestive
K11.2	Sialoadenitis	527	Diseases of the salivary glands	digestive
K11.4	Fistula of salivary gland	527	Diseases of the salivary glands	digestive
K11.7	Disturbances of salivary secretion	527	Diseases of the salivary glands	digestive
K11.8	Other diseases of salivary glands	527	Diseases of the salivary glands	digestive
K11.9	Disease of salivary gland, unspecified	527	Diseases of the salivary glands	digestive
R68.2	Dry mouth, unspecified	527	Diseases of the salivary glands	digestive
A69.0	Necrotizing ulcerative stomatitis	528	Diseases of the oral soft tissues, excluding lesions specific for gingiva and tongue	digestive
K09.9	Cyst of oral region, unspecified	528	Diseases of the oral soft tissues, excluding lesions specific for gingiva and tongue	digestive
K11.3	Abscess of salivary gland	528	Diseases of the oral soft tissues, excluding lesions specific for gingiva and tongue	digestive
K11.5	Sialolithiasis	528	Diseases of the oral soft tissues, excluding lesions specific for gingiva and tongue	digestive
K11.6	Mucocele of salivary gland	528	Diseases of the oral soft tissues, excluding lesions specific for gingiva and tongue	digestive
K12.0	Recurrent oral aphthae	528	Diseases of the oral soft tissues, excluding lesions specific for gingiva and tongue	digestive
K12.1	Other forms of stomatitis	528	Diseases of the oral soft tissues, excluding lesions specific for gingiva and tongue	digestive
K12.2	Cellulitis and abscess of mouth	528	Diseases of the oral soft tissues, excluding lesions specific for gingiva and tongue	digestive
K13.0	Diseases of lips	528	Diseases of the oral soft tissues, excluding lesions specific for gingiva and tongue	digestive
K13.1	Cheek and lip biting	528	Diseases of the oral soft tissues, excluding lesions specific for gingiva and tongue	digestive
K13.2	Leukoplakia and other disturbances of oral epithelium, including tongue	528	Diseases of the oral soft tissues, excluding lesions specific for gingiva and tongue	digestive
K13.3	Hairy leukoplakia	528	Diseases of the oral soft tissues, excluding lesions specific for gingiva and tongue	digestive
K13.4	Granuloma and granuloma-like lesions of oral mucosa	528	Diseases of the oral soft tissues, excluding lesions specific for gingiva and tongue	digestive
K13.5	Oral submucous fibrosis	528	Diseases of the oral soft tissues, excluding lesions specific for gingiva and tongue	digestive
K13.6	Irritative hyperplasia of oral mucosa	528	Diseases of the oral soft tissues, excluding lesions specific for gingiva and tongue	digestive
K13.7	Other and unspecified lesions of oral mucosa	528	Diseases of the oral soft tissues, excluding lesions specific for gingiva and tongue	digestive
A26.0	Cutaneous erysipeloid	529	Diseases and other conditions of the tongue	digestive
K14	Diseases of tongue	529	Diseases and other conditions of the tongue	digestive
K14.0	Glossitis	529	Diseases and other conditions of the tongue	digestive
K14.1	Geographic tongue	529	Diseases and other conditions of the tongue	digestive
K14.2	Median rhomboid glossitis	529	Diseases and other conditions of the tongue	digestive
K14.3	Hypertrophy of tongue papillae	529	Diseases and other conditions of the tongue	digestive
K14.4	Atrophy of tongue papillae	529	Diseases and other conditions of the tongue	digestive
K14.5	Plicated tongue	529	Diseases and other conditions of the tongue	digestive
K14.6	Glossodynia	529	Diseases and other conditions of the tongue	digestive
K14.8	Other diseases of tongue	529	Diseases and other conditions of the tongue	digestive
K14.9	Disease of tongue, unspecified	529	Diseases and other conditions of the tongue	digestive
I85	Oesophageal varices	530	Diseases of esophagus	digestive
I85.0	Oesophageal varices with bleeding	530	Diseases of esophagus	digestive
I85.9	Oesophageal varices without bleeding	530	Diseases of esophagus	digestive
I98.2	Oesophageal varices without bleeding in diseases classified elsewhere	530	Diseases of esophagus	digestive
K20	Oesophagitis	530	Diseases of esophagus	digestive
K21	Gastro-oesophageal reflux disease	530	Diseases of esophagus	digestive
K21.0	Gastro-oesophageal reflux disease with oesophagitis	530	Diseases of esophagus	digestive
K21.9	Gastro-oesophageal reflux disease without oesophagitis	530	Diseases of esophagus	digestive
K22.0	Achalasia of cardia	530	Diseases of esophagus	digestive
K22.1	Ulcer of oesophagus	530	Diseases of esophagus	digestive
K22.2	Oesophageal obstruction	530	Diseases of esophagus	digestive
K22.3	Perforation of oesophagus	530	Diseases of esophagus	digestive
K22.4	Dyskinesia of oesophagus	530	Diseases of esophagus	digestive
K22.5	Diverticulum of oesophagus, acquired	530	Diseases of esophagus	digestive
K22.6	Gastro-oesophageal laceration-haemorrhage syndrome	530	Diseases of esophagus	digestive
K22.8	Other specified diseases of oesophagus	530	Diseases of esophagus	digestive
K22.9	Disease of oesophagus, unspecified	530	Diseases of esophagus	digestive
K23	Disorders of oesophagus in diseases classified elsewhere	530	Diseases of esophagus	digestive
K23.0	Tuberculous oesophagitis	530	Diseases of esophagus	digestive
K23.8	Disorders of oesophagus in other diseases classified elsewhere	530	Diseases of esophagus	digestive
R12	Heartburn	530	Diseases of esophagus	digestive
K25	Gastric ulcer	531	Peptic ulcer (excl. esophageal)	digestive
K25.0	Gastric ulcer, Acute with haemorrhage	531	Peptic ulcer (excl. esophageal)	digestive
K25.1	Gastric ulcer, Acute with perforation	531	Peptic ulcer (excl. esophageal)	digestive
K25.2	Gastric ulcer, Acute with both haemorrhage and perforation	531	Peptic ulcer (excl. esophageal)	digestive
K25.3	Gastric ulcer, Acute without haemorrhage or perforation	531	Peptic ulcer (excl. esophageal)	digestive
K25.4	Gastric ulcer, Chronic or unspecified with haemorrhage	531	Peptic ulcer (excl. esophageal)	digestive
K25.5	Gastric ulcer, Chronic or unspecified with perforation	531	Peptic ulcer (excl. esophageal)	digestive
K25.6	Gastric ulcer, Chronic or unspecified with both haemorrhage and perforation	531	Peptic ulcer (excl. esophageal)	digestive
K25.7	Gastric ulcer, Chronic without haemorrhage or perforation	531	Peptic ulcer (excl. esophageal)	digestive
K25.9	Gastric ulcer, Unspecified as acute or chronic, without haemorrhage or perforation	531	Peptic ulcer (excl. esophageal)	digestive
K26	Duodenal ulcer	531	Peptic ulcer (excl. esophageal)	digestive
K26	Duodenal ulcer	531	Peptic ulcer (excl. esophageal)	digestive
K26.0	Duodenal ulcer, acute with haemorrhage	531	Peptic ulcer (excl. esophageal)	digestive
K26.1	Duodenal ulcer, acute with perforation	531	Peptic ulcer (excl. esophageal)	digestive
K26.2	Duodenal ulcer, acute with both haemorrhage and perforation	531	Peptic ulcer (excl. esophageal)	digestive
K26.3	Duodenal ulcer, acute without haemorrhage or perforation	531	Peptic ulcer (excl. esophageal)	digestive
K26.4	Duodenal ulcer, chronic or unspecified with haemorrhage	531	Peptic ulcer (excl. esophageal)	digestive
K26.5	Duodenal ulcer, chronic or unspecified with perforation	531	Peptic ulcer (excl. esophageal)	digestive
K26.6	Duodenal ulcer, chronic or unspecified with both haemorrhage and perforation	531	Peptic ulcer (excl. esophageal)	digestive
K26.7	Duodenal ulcer, chronic without haemorrhage or perforation	531	Peptic ulcer (excl. esophageal)	digestive
K26.9	Duodenal ulcer, unspecified as acute or chronic, without haemorrhage or perforation	531	Peptic ulcer (excl. esophageal)	digestive
K27	Peptic ulcer, site unspecified	531	Peptic ulcer (excl. esophageal)	digestive
K27.0	Peptic ulcer, site unspecified, acute with haemorrhage	531	Peptic ulcer (excl. esophageal)	digestive
K27.1	Peptic ulcer, site unspecified, acute with perforation	531	Peptic ulcer (excl. esophageal)	digestive
K27.2	Peptic ulcer, site unspecified, acute with both haemorrhage and perforation	531	Peptic ulcer (excl. esophageal)	digestive
K27.3	Peptic ulcer, site unspecified, acute without haemorrhage or perforation	531	Peptic ulcer (excl. esophageal)	digestive
K27.4	Peptic ulcer, site unspecified, chronic or unspecified with haemorrhage	531	Peptic ulcer (excl. esophageal)	digestive
K27.5	Peptic ulcer, site unspecified, chronic or unspecified with perforation	531	Peptic ulcer (excl. esophageal)	digestive
K27.6	Peptic ulcer, site unspecified, chronic or unspecified with both haemorrhage and perforation	531	Peptic ulcer (excl. esophageal)	digestive
K27.7	Peptic ulcer, site unspecified, chronic without haemorrhage or perforation	531	Peptic ulcer (excl. esophageal)	digestive
K27.9	Peptic ulcer, site unspecified, unspecified as acute or chronic, without haemorrhage or perforation	531	Peptic ulcer (excl. esophageal)	digestive
K28	Gastrojejunal ulcer	531	Peptic ulcer (excl. esophageal)	digestive
K28.0	Gastrojejunal ulcer, acute with haemorrhage	531	Peptic ulcer (excl. esophageal)	digestive
K28.1	Gastrojejunal ulcer, acute with perforation	531	Peptic ulcer (excl. esophageal)	digestive
K28.2	Gastrojejunal ulcer, acute with both haemorrhage and perforation	531	Peptic ulcer (excl. esophageal)	digestive
K28.3	Gastrojejunal ulcer, acute without haemorrhage or perforation	531	Peptic ulcer (excl. esophageal)	digestive
K28.4	Gastrojejunal ulcer, chronic or unspecified with haemorrhage	531	Peptic ulcer (excl. esophageal)	digestive
K28.5	Gastrojejunal ulcer, chronic or unspecified with perforation	531	Peptic ulcer (excl. esophageal)	digestive
K28.6	Gastrojejunal ulcer, chronic or unspecified with both haemorrhage and perforation	531	Peptic ulcer (excl. esophageal)	digestive
K28.7	Gastrojejunal ulcer, chronic without haemorrhage or perforation	531	Peptic ulcer (excl. esophageal)	digestive
K28.9	Gastrojejunal ulcer, unspecified as acute or chronic, without haemorrhage or perforation	531	Peptic ulcer (excl. esophageal)	digestive
R13	Dysphagia	532	Dysphagia	digestive
K29	Gastritis and duodenitis	535	Gastritis and duodenitis	digestive
K29.0	Acute haemorrhagic gastritis	535	Gastritis and duodenitis	digestive
K29.1	Other acute gastritis	535	Gastritis and duodenitis	digestive
K29.3	Chronic superficial gastritis	535	Gastritis and duodenitis	digestive
K29.4	Chronic atrophic gastritis	535	Gastritis and duodenitis	digestive
K29.5	Chronic gastritis, unspecified	535	Gastritis and duodenitis	digestive
K29.6	Other gastritis	535	Gastritis and duodenitis	digestive
K29.7	Gastritis, unspecified	535	Gastritis and duodenitis	digestive
K29.8	Duodenitis	535	Gastritis and duodenitis	digestive
K29.9	Gastroduodenitis, unspecified	535	Gastritis and duodenitis	digestive
K31.0	Acute dilatation of stomach	536	Disorders of function of stomach	digestive
K31	Other diseases of stomach and duodenum	537	Other disorders of stomach and duodenum	digestive
K31.1	Adult hypertrophic pyloric stenosis	537	Other disorders of stomach and duodenum	digestive
K31.2	Hourglass stricture and stenosis of stomach	537	Other disorders of stomach and duodenum	digestive
K31.3	Pylorospasm, not elsewhere classified	537	Other disorders of stomach and duodenum	digestive
K31.4	Gastric diverticulum	537	Other disorders of stomach and duodenum	digestive
K31.5	Obstruction of duodenum	537	Other disorders of stomach and duodenum	digestive
K31.6	Fistula of stomach and duodenum	537	Other disorders of stomach and duodenum	digestive
K31.8	Other specified diseases of stomach and duodenum	537	Other disorders of stomach and duodenum	digestive
K31.9	Disease of stomach and duodenum, unspecified	537	Other disorders of stomach and duodenum	digestive
K91.1	Postgastric surgery syndromes	539	Bariatric surgery	digestive
K35	Acute appendicitis	540	Appendiceal conditions	digestive
K35.0	Acute appendicitis with generalized peritonitis	540	Appendiceal conditions	digestive
K35.1	Acute appendicitis with peritoneal abscess	540	Appendiceal conditions	digestive
K35.9	Acute appendicitis, unspecified	540	Appendiceal conditions	digestive
K36	Other appendicitis	540	Appendiceal conditions	digestive
K37	Unspecified appendicitis	540	Appendiceal conditions	digestive
K38	Other diseases of appendix	540	Appendiceal conditions	digestive
K38.0	Hyperplasia of appendix	540	Appendiceal conditions	digestive
K38.1	Appendicular concretions	540	Appendiceal conditions	digestive
K38.2	Diverticulum of appendix	540	Appendiceal conditions	digestive
K38.3	Fistula of appendix	540	Appendiceal conditions	digestive
K38.8	Other specified diseases of appendix	540	Appendiceal conditions	digestive
K38.9	Disease of appendix, unspecified	540	Appendiceal conditions	digestive
K40	Inguinal hernia	550	Abdominal hernia	digestive
K40.0	Bilateral inguinal hernia, with obstruction, without gangrene	550	Abdominal hernia	digestive
K40.1	Bilateral inguinal hernia, with gangrene	550	Abdominal hernia	digestive
K40.2	Bilateral inguinal hernia, without obstruction or gangrene	550	Abdominal hernia	digestive
K40.3	Unilateral or unspecified inguinal hernia, with obstruction, without gangrene	550	Abdominal hernia	digestive
K40.4	Unilateral or unspecified inguinal hernia, with gangrene	550	Abdominal hernia	digestive
K40.9	Unilateral or unspecified inguinal hernia, without obstruction or gangrene	550	Abdominal hernia	digestive
K41	Femoral hernia	550	Abdominal hernia	digestive
K41.0	Bilateral femoral hernia, with obstruction, without gangrene	550	Abdominal hernia	digestive
K41.1	Bilateral femoral hernia, with gangrene	550	Abdominal hernia	digestive
K41.2	Bilateral femoral hernia, without obstruction or gangrene	550	Abdominal hernia	digestive
K41.3	Unilateral or unspecified femoral hernia, with obstruction, without gangrene	550	Abdominal hernia	digestive
K41.4	Unilateral or unspecified femoral hernia, with gangrene	550	Abdominal hernia	digestive
K41.9	Unilateral or unspecified femoral hernia, without obstruction or gangrene	550	Abdominal hernia	digestive
K42	Umbilical hernia	550	Abdominal hernia	digestive
K42.0	Umbilical hernia with obstruction, without gangrene	550	Abdominal hernia	digestive
K42.1	Umbilical hernia with gangrene	550	Abdominal hernia	digestive
K42.9	Umbilical hernia without obstruction or gangrene	550	Abdominal hernia	digestive
K43	Ventral hernia	550	Abdominal hernia	digestive
K43.0	Incisional hernia with obstruction, without gangrene	550	Abdominal hernia	digestive
K43.1	Incisional hernia with gangrene	550	Abdominal hernia	digestive
K43.9	Other and unspecified ventral hernia without obstruction or gangrene	550	Abdominal hernia	digestive
K43.9	Other and unspecified ventral hernia without obstruction or gangrene	550	Abdominal hernia	digestive
K44	Diaphragmatic hernia	550	Abdominal hernia	digestive
K44.0	Diaphragmatic hernia with obstruction, without gangrene	550	Abdominal hernia	digestive
K44.1	Diaphragmatic hernia with gangrene	550	Abdominal hernia	digestive
K44.9	Diaphragmatic hernia without obstruction or gangrene	550	Abdominal hernia	digestive
K45	Other abdominal hernia	550	Abdominal hernia	digestive
K45.0	Other specified abdominal hernia with obstruction, without gangrene	550	Abdominal hernia	digestive
K45.1	Other specified abdominal hernia with gangrene	550	Abdominal hernia	digestive
K45.8	Other specified abdominal hernia without obstruction or gangrene	550	Abdominal hernia	digestive
K46	Unspecified abdominal hernia	550	Abdominal hernia	digestive
K46.0	Unspecified abdominal hernia with obstruction, without gangrene	550	Abdominal hernia	digestive
K46.1	Unspecified abdominal hernia with gangrene	550	Abdominal hernia	digestive
K46.9	Unspecified abdominal hernia without obstruction or gangrene	550	Abdominal hernia	digestive
K46.9	Unspecified abdominal hernia without obstruction or gangrene	550	Abdominal hernia	digestive
K50	Crohn disease [regional enteritis]	555	Inflammatory bowel disease and other gastroenteritis and colitis	digestive
K50.0	Crohn disease of small intestine	555	Inflammatory bowel disease and other gastroenteritis and colitis	digestive
K50.1	Crohn disease of large intestine	555	Inflammatory bowel disease and other gastroenteritis and colitis	digestive
K50.8	Other Crohn disease	555	Inflammatory bowel disease and other gastroenteritis and colitis	digestive
K50.9	Crohn disease, unspecified	555	Inflammatory bowel disease and other gastroenteritis and colitis	digestive
K51	Ulcerative colitis	555	Inflammatory bowel disease and other gastroenteritis and colitis	digestive
K51.0	Ulcerative (chronic) pancolitis	555	Inflammatory bowel disease and other gastroenteritis and colitis	digestive
K51.1	Ulcerative (chronic) ileocolitis	555	Inflammatory bowel disease and other gastroenteritis and colitis	digestive
K51.2	Ulcerative (chronic) proctitis	555	Inflammatory bowel disease and other gastroenteritis and colitis	digestive
K51.3	Ulcerative (chronic) rectosigmoiditis	555	Inflammatory bowel disease and other gastroenteritis and colitis	digestive
K51.4	Inflammatory polyps	555	Inflammatory bowel disease and other gastroenteritis and colitis	digestive
K51.5	Left sided colitis	555	Inflammatory bowel disease and other gastroenteritis and colitis	digestive
K51.8	Other ulcerative colitis	555	Inflammatory bowel disease and other gastroenteritis and colitis	digestive
K51.9	Ulcerative colitis, unspecified	555	Inflammatory bowel disease and other gastroenteritis and colitis	digestive
K62.6	Ulcer of anus and rectum	556	Ulceration of the lower GI tract	digestive
K63.3	Ulcer of intestine	556	Ulceration of the lower GI tract	digestive
K90	Intestinal malabsorption	557	Intestinal malabsorption (non-celiac)	digestive
K90.0	Coeliac disease	557	Intestinal malabsorption (non-celiac)	digestive
K90.1	Tropical sprue	557	Intestinal malabsorption (non-celiac)	digestive
K90.2	Blind loop syndrome, not elsewhere classified	557	Intestinal malabsorption (non-celiac)	digestive
K90.4	Malabsorption due to intolerance, not elsewhere classified	557	Intestinal malabsorption (non-celiac)	digestive
K90.8	Other intestinal malabsorption	557	Intestinal malabsorption (non-celiac)	digestive
K90.9	Intestinal malabsorption, unspecified	557	Intestinal malabsorption (non-celiac)	digestive
K52.9	Noninfective gastroenteritis and colitis, unspecified	558	Noninfectious gastroenteritis	digestive
Z43.2	Attention to ileostomy	559	Ileostomy status	digestive
Z93.2	Ileostomy status	559	Ileostomy status	digestive
K56.0	Paralytic ileus	560	Intestinal obstruction without mention of hernia	digestive
K56.1	Intussusception	560	Intestinal obstruction without mention of hernia	digestive
K56.2	Volvulus	560	Intestinal obstruction without mention of hernia	digestive
K56.3	Gallstone ileus	560	Intestinal obstruction without mention of hernia	digestive
K56.4	Other impaction of intestine	560	Intestinal obstruction without mention of hernia	digestive
K56.5	Intestinal adhesions [bands] with obstruction	560	Intestinal obstruction without mention of hernia	digestive
K56.5	Intestinal adhesions [bands] with obstruction	560	Intestinal obstruction without mention of hernia	digestive
K56.6	Other and unspecified intestinal obstruction	560	Intestinal obstruction without mention of hernia	digestive
K56.7	Ileus, unspecified	560	Intestinal obstruction without mention of hernia	digestive
K52.2	Allergic and dietetic gastroenteritis and colitis	561	Symptoms involving digestive system	digestive
K52.8	Other specified noninfective gastroenteritis and colitis	561	Symptoms involving digestive system	digestive
R14	Flatulence and related conditions	561	Symptoms involving digestive system	digestive
R15	Faecal incontinence	561	Symptoms involving digestive system	digestive
R19.1	Abnormal bowel sounds	561	Symptoms involving digestive system	digestive
R19.2	Visible peristalsis	561	Symptoms involving digestive system	digestive
R19.4	Change in bowel habit	561	Symptoms involving digestive system	digestive
R19.8	Other specified symptoms and signs involving the digestive system and abdomen	561	Symptoms involving digestive system	digestive
K57	Diverticular disease of intestine	562	Diverticulosis and diverticulitis	digestive
K57.0	Diverticular disease of small intestine with perforation and abscess	562	Diverticulosis and diverticulitis	digestive
K57.1	Diverticular disease of small intestine without perforation or abscess	562	Diverticulosis and diverticulitis	digestive
K57.2	Diverticular disease of large intestine with perforation and abscess	562	Diverticulosis and diverticulitis	digestive
K57.3	Diverticular disease of large intestine without perforation or abscess	562	Diverticulosis and diverticulitis	digestive
K57.4	Diverticular disease of both small and large intestine with perforation and abscess	562	Diverticulosis and diverticulitis	digestive
K57.5	Diverticular disease of both small and large intestine without perforation or abscess	562	Diverticulosis and diverticulitis	digestive
K57.8	Diverticular disease of intestine, part unspecified, with perforation and abscess	562	Diverticulosis and diverticulitis	digestive
K57.9	Diverticular disease of intestine, part unspecified, without perforation or abscess	562	Diverticulosis and diverticulitis	digestive
K59.0	Constipation	563	Constipation	digestive
K58	Irritable bowel syndrome	564	Functional digestive disorders	digestive
K58.0	Irritable bowel syndrome with diarrhoea	564	Functional digestive disorders	digestive
K58.9	Irritable bowel syndrome without diarrhoea	564	Functional digestive disorders	digestive
K59	Other functional intestinal disorders	564	Functional digestive disorders	digestive
K59.1	Functional diarrhoea	564	Functional digestive disorders	digestive
K59.2	Neurogenic bowel, not elsewhere classified	564	Functional digestive disorders	digestive
K59.3	Megacolon, not elsewhere classified	564	Functional digestive disorders	digestive
K59.8	Other specified functional intestinal disorders	564	Functional digestive disorders	digestive
K59.9	Functional intestinal disorder, unspecified	564	Functional digestive disorders	digestive
R93.3	Abnormal findings on diagnostic imaging of other parts of digestive tract	564	Functional digestive disorders	digestive
R93.5	Abnormal findings on diagnostic imaging of other abdominal regions, including retroperitoneum	564	Functional digestive disorders	digestive
Z87.1	Personal history of diseases of the digestive system	564	Functional digestive disorders	digestive
K59.4	Anal spasm	565	Anal and rectal conditions	digestive
K60	Fissure and fistula of anal and rectal regions	565	Anal and rectal conditions	digestive
K60.0	Acute anal fissure	565	Anal and rectal conditions	digestive
K60.1	Chronic anal fissure	565	Anal and rectal conditions	digestive
K60.2	Anal fissure, unspecified	565	Anal and rectal conditions	digestive
K60.3	Anal fistula	565	Anal and rectal conditions	digestive
K60.4	Rectal fistula	565	Anal and rectal conditions	digestive
K60.5	Anorectal fistula	565	Anal and rectal conditions	digestive
K61	Abscess of anal and rectal regions	565	Anal and rectal conditions	digestive
K61.0	Anal abscess	565	Anal and rectal conditions	digestive
K61.1	Rectal abscess	565	Anal and rectal conditions	digestive
K61.2	Anorectal abscess	565	Anal and rectal conditions	digestive
K61.3	Ischiorectal abscess	565	Anal and rectal conditions	digestive
K61.4	Intrasphincteric abscess	565	Anal and rectal conditions	digestive
K62.0	Anal polyp	565	Anal and rectal conditions	digestive
K62.1	Rectal polyp	565	Anal and rectal conditions	digestive
K62.2	Anal prolapse	565	Anal and rectal conditions	digestive
K62.3	Rectal prolapse	565	Anal and rectal conditions	digestive
K62.4	Stenosis of anus and rectum	565	Anal and rectal conditions	digestive
K62.7	Radiation proctitis	565	Anal and rectal conditions	digestive
K62.8	Other specified diseases of anus and rectum	565	Anal and rectal conditions	digestive
K62.9	Disease of anus and rectum, unspecified	565	Anal and rectal conditions	digestive
K63.0	Abscess of intestine	567	Peritonitis and retroperitoneal infections	digestive
K65	Peritonitis	567	Peritonitis and retroperitoneal infections	digestive
K65.0	Acute peritonitis	567	Peritonitis and retroperitoneal infections	digestive
K65.8	Other peritonitis	567	Peritonitis and retroperitoneal infections	digestive
K65.9	Peritonitis, unspecified	567	Peritonitis and retroperitoneal infections	digestive
K67	Disorders of peritoneum in infectious diseases classified elsewhere	567	Peritonitis and retroperitoneal infections	digestive
K66	Other disorders of peritoneum	568	Other disorders of peritoneum	digestive
K66.0	Peritoneal adhesions	568	Other disorders of peritoneum	digestive
K66.1	Haemoperitoneum	568	Other disorders of peritoneum	digestive
K66.8	Other specified disorders of peritoneum	568	Other disorders of peritoneum	digestive
K66.9	Disorder of peritoneum, unspecified	568	Other disorders of peritoneum	digestive
N99.4	Postprocedural pelvic peritoneal adhesions	568	Other disorders of peritoneum	digestive
K52.1	Toxic gastroenteritis and colitis	569	Other disorders of intestine	digestive
K55.2	Angiodysplasia of colon	569	Other disorders of intestine	digestive
K63	Other diseases of intestine	569	Other disorders of intestine	digestive
K63.1	Perforation of intestine (nontraumatic)	569	Other disorders of intestine	digestive
K63.2	Fistula of intestine	569	Other disorders of intestine	digestive
K63.4	Enteroptosis	569	Other disorders of intestine	digestive
K63.8	Other specified diseases of intestine	569	Other disorders of intestine	digestive
K63.9	Disease of intestine, unspecified	569	Other disorders of intestine	digestive
K91.0	Vomiting following gastrointestinal surgery	569	Other disorders of intestine	digestive
K91.2	Postsurgical malabsorption, not elsewhere classified	569	Other disorders of intestine	digestive
K91.3	Postoperative intestinal obstruction	569	Other disorders of intestine	digestive
K92.8	Other specified diseases of digestive system	569	Other disorders of intestine	digestive
K92.9	Disease of digestive system, unspecified	569	Other disorders of intestine	digestive
M02.0	Arthropathy following intestinal bypass	569	Other disorders of intestine	digestive
K70.4	Alcoholic hepatic failure	571	Chronic liver disease and cirrhosis	digestive
K72	Hepatic failure, not elsewhere classified	571	Chronic liver disease and cirrhosis	digestive
K72.1	Chronic hepatic failure	571	Chronic liver disease and cirrhosis	digestive
K72.9	Hepatic failure, unspecified	571	Chronic liver disease and cirrhosis	digestive
K74.0	Hepatic fibrosis	571	Chronic liver disease and cirrhosis	digestive
K74.1	Hepatic sclerosis	571	Chronic liver disease and cirrhosis	digestive
K74.2	Hepatic fibrosis with hepatic sclerosis	571	Chronic liver disease and cirrhosis	digestive
K74.3	Primary biliary cirrhosis	571	Chronic liver disease and cirrhosis	digestive
K74.4	Secondary biliary cirrhosis	571	Chronic liver disease and cirrhosis	digestive
K74.5	Biliary cirrhosis, unspecified	571	Chronic liver disease and cirrhosis	digestive
K74.6	Other and unspecified cirrhosis of liver	571	Chronic liver disease and cirrhosis	digestive
K75.0	Abscess of liver	571	Chronic liver disease and cirrhosis	digestive
K75.1	Phlebitis of portal vein	571	Chronic liver disease and cirrhosis	digestive
K76.0	Fatty (change of) liver, not elsewhere classified	571	Chronic liver disease and cirrhosis	digestive
K76.6	Portal hypertension	571	Chronic liver disease and cirrhosis	digestive
K76.7	Hepatorenal syndrome	571	Chronic liver disease and cirrhosis	digestive
R18	Ascites	572	Ascites (non malignant)	digestive
K71.1	Toxic liver disease with hepatic necrosis	573	Other disorders of liver	digestive
K71.5	Toxic liver disease with chronic active hepatitis	573	Other disorders of liver	digestive
K76	Other diseases of liver	573	Other disorders of liver	digestive
K76.1	Chronic passive congestion of liver	573	Other disorders of liver	digestive
K76.2	Central haemorrhagic necrosis of liver	573	Other disorders of liver	digestive
K76.3	Infarction of liver	573	Other disorders of liver	digestive
K76.5	Hepatic veno-occlusive disease	573	Other disorders of liver	digestive
K76.8	Other specified diseases of liver	573	Other disorders of liver	digestive
K76.9	Liver disease, unspecified	573	Other disorders of liver	digestive
K77	Liver disorders in diseases classified elsewhere	573	Other disorders of liver	digestive
K77.0	Liver disorders in infectious and parasitic diseases classified elsewhere	573	Other disorders of liver	digestive
R16	Hepatomegaly and splenomegaly, not elsewhere classified	573	Other disorders of liver	digestive
R16.0	Hepatomegaly, not elsewhere classified	573	Other disorders of liver	digestive
R16.2	Hepatomegaly with splenomegaly, not elsewhere classified	573	Other disorders of liver	digestive
R17	Unspecified jaundice	573	Other disorders of liver	digestive
R74	Abnormal serum enzyme levels	573	Other disorders of liver	digestive
R74.8	Abnormal levels of other serum enzymes	573	Other disorders of liver	digestive
R74.9	Abnormal level of unspecified serum enzyme	573	Other disorders of liver	digestive
R94.5	Abnormal results of liver function studies	573	Other disorders of liver	digestive
Z94.4	Liver transplant status	573	Other disorders of liver	digestive
K80	Cholelithiasis	574	Cholelithiasis and cholecystitis	digestive
K80.0	Calculus of gallbladder with acute cholecystitis	574	Cholelithiasis and cholecystitis	digestive
K80.1	Calculus of gallbladder with other cholecystitis	574	Cholelithiasis and cholecystitis	digestive
K80.2	Calculus of gallbladder without cholecystitis	574	Cholelithiasis and cholecystitis	digestive
K80.3	Calculus of bile duct with cholangitis	574	Cholelithiasis and cholecystitis	digestive
K80.4	Calculus of bile duct with cholecystitis	574	Cholelithiasis and cholecystitis	digestive
K80.4	Calculus of bile duct with cholecystitis	574	Cholelithiasis and cholecystitis	digestive
K80.5	Calculus of bile duct without cholangitis or cholecystitis	574	Cholelithiasis and cholecystitis	digestive
K80.8	Other cholelithiasis	574	Cholelithiasis and cholecystitis	digestive
K81	Cholecystitis	574	Cholelithiasis and cholecystitis	digestive
K81.0	Acute cholecystitis	574	Cholelithiasis and cholecystitis	digestive
K81.1	Chronic cholecystitis	574	Cholelithiasis and cholecystitis	digestive
K81.8	Other cholecystitis	574	Cholelithiasis and cholecystitis	digestive
K81.9	Cholecystitis, unspecified	574	Cholelithiasis and cholecystitis	digestive
K82	Other diseases of gallbladder	575	Other biliary tract disease	digestive
K82.0	Obstruction of gallbladder	575	Other biliary tract disease	digestive
K82.1	Hydrops of gallbladder	575	Other biliary tract disease	digestive
K82.2	Perforation of gallbladder	575	Other biliary tract disease	digestive
K82.3	Fistula of gallbladder	575	Other biliary tract disease	digestive
K82.4	Cholesterolosis of gallbladder	575	Other biliary tract disease	digestive
K82.8	Other specified diseases of gallbladder	575	Other biliary tract disease	digestive
K82.9	Disease of gallbladder, unspecified	575	Other biliary tract disease	digestive
K83	Other diseases of biliary tract	575	Other biliary tract disease	digestive
K83.0	Cholangitis	575	Other biliary tract disease	digestive
K83.1	Obstruction of bile duct	575	Other biliary tract disease	digestive
K83.2	Perforation of bile duct	575	Other biliary tract disease	digestive
K83.3	Fistula of bile duct	575	Other biliary tract disease	digestive
K83.4	Spasm of sphincter of Oddi	575	Other biliary tract disease	digestive
K83.5	Biliary cyst	575	Other biliary tract disease	digestive
K83.8	Other specified diseases of biliary tract	575	Other biliary tract disease	digestive
K83.9	Disease of biliary tract, unspecified	575	Other biliary tract disease	digestive
K87	Disorders of gallbladder, biliary tract and pancreas in diseases classified elsewhere	575	Other biliary tract disease	digestive
K91.5	Postcholecystectomy syndrome	575	Other biliary tract disease	digestive
R93.2	Abnormal findings on diagnostic imaging of liver and biliary tract	575	Other biliary tract disease	digestive
B25.2	Cytomegaloviral pancreatitis	577	Diseases of pancreas	digestive
K85	Acute pancreatitis	577	Diseases of pancreas	digestive
K86.0	Alcohol-induced chronic pancreatitis	577	Diseases of pancreas	digestive
K86.1	Other chronic pancreatitis	577	Diseases of pancreas	digestive
K86.2	Cyst of pancreas	577	Diseases of pancreas	digestive
K86.3	Pseudocyst of pancreas	577	Diseases of pancreas	digestive
K86.8	Other specified diseases of pancreas	577	Diseases of pancreas	digestive
K86.9	Disease of pancreas, unspecified	577	Diseases of pancreas	digestive
K90.3	Pancreatic steatorrhoea	577	Diseases of pancreas	digestive
K62.5	Haemorrhage of anus and rectum	578	Gastrointestinal hemorrhage	digestive
K92.0	Haematemesis	578	Gastrointestinal hemorrhage	digestive
K92.1	Melaena	578	Gastrointestinal hemorrhage	digestive
K92.2	Gastrointestinal haemorrhage, unspecified	578	Gastrointestinal hemorrhage	digestive
R16	Hepatomegaly and splenomegaly, not elsewhere classified	579	Other symptoms involving abdomen and pelvis	digestive
R16.1	Splenomegaly, not elsewhere classified	579	Other symptoms involving abdomen and pelvis	digestive
R16.2	Hepatomegaly with splenomegaly, not elsewhere classified	579	Other symptoms involving abdomen and pelvis	digestive
R19.0	Intra-abdominal and pelvic swelling, mass and lump	579	Other symptoms involving abdomen and pelvis	digestive
R19.3	Abdominal rigidity	579	Other symptoms involving abdomen and pelvis	digestive
R19.5	Other faecal abnormalities	579	Other symptoms involving abdomen and pelvis	digestive
E01.0	Iodine-deficiency-related diffuse (endemic) goitre	240	Simple and unspecified goiter	endocrine/metabolic
E01.2	Iodine-deficiency-related (endemic) goitre, unspecified	240	Simple and unspecified goiter	endocrine/metabolic
E04.0	Nontoxic diffuse goitre	240	Simple and unspecified goiter	endocrine/metabolic
E04.9	Nontoxic goitre, unspecified	240	Simple and unspecified goiter	endocrine/metabolic
E01.1	Iodine-deficiency-related multinodular (endemic) goitre	241	Nontoxic nodular goiter	endocrine/metabolic
E04.1	Nontoxic single thyroid nodule	241	Nontoxic nodular goiter	endocrine/metabolic
E04.2	Nontoxic multinodular goitre	241	Nontoxic nodular goiter	endocrine/metabolic
E04.8	Other specified nontoxic goitre	241	Nontoxic nodular goiter	endocrine/metabolic
E05	Thyrotoxicosis [hyperthyroidism]	242	Thyrotoxicosis with or without goiter	endocrine/metabolic
E05.0	Thyrotoxicosis with diffuse goitre	242	Thyrotoxicosis with or without goiter	endocrine/metabolic
E05.1	Thyrotoxicosis with toxic single thyroid nodule	242	Thyrotoxicosis with or without goiter	endocrine/metabolic
E05.2	Thyrotoxicosis with toxic multinodular goitre	242	Thyrotoxicosis with or without goiter	endocrine/metabolic
E05.3	Thyrotoxicosis from ectopic thyroid tissue	242	Thyrotoxicosis with or without goiter	endocrine/metabolic
E05.4	Thyrotoxicosis factitia	242	Thyrotoxicosis with or without goiter	endocrine/metabolic
E05.5	Thyroid crisis or storm	242	Thyrotoxicosis with or without goiter	endocrine/metabolic
E05.9	Thyrotoxicosis, unspecified	242	Thyrotoxicosis with or without goiter	endocrine/metabolic
H06.2	Dysthyroid exophthalmos	242	Thyrotoxicosis with or without goiter	endocrine/metabolic
E00	Congenital iodine-deficiency syndrome	244	Hypothyroidism	endocrine/metabolic
E00.0	Congenital iodine-deficiency syndrome, neurological type	244	Hypothyroidism	endocrine/metabolic
E00.1	Congenital iodine-deficiency syndrome, myxoedematous type	244	Hypothyroidism	endocrine/metabolic
E00.2	Congenital iodine-deficiency syndrome, mixed type	244	Hypothyroidism	endocrine/metabolic
E00.9	Congenital iodine-deficiency syndrome, unspecified	244	Hypothyroidism	endocrine/metabolic
E01.8	Other iodine-deficiency-related thyroid disorders and allied conditions	244	Hypothyroidism	endocrine/metabolic
E02	Subclinical iodine-deficiency hypothyroidism	244	Hypothyroidism	endocrine/metabolic
E03.0	Congenital hypothyroidism with diffuse goitre	244	Hypothyroidism	endocrine/metabolic
E03.1	Congenital hypothyroidism without goitre	244	Hypothyroidism	endocrine/metabolic
E03.2	Hypothyroidism due to medicaments and other exogenous substances	244	Hypothyroidism	endocrine/metabolic
E03.3	Postinfectious hypothyroidism	244	Hypothyroidism	endocrine/metabolic
E03.8	Other specified hypothyroidism	244	Hypothyroidism	endocrine/metabolic
E03.9	Hypothyroidism, unspecified	244	Hypothyroidism	endocrine/metabolic
E89.0	Postprocedural hypothyroidism	244	Hypothyroidism	endocrine/metabolic
E06	Thyroiditis	245	Thyroiditis	endocrine/metabolic
E06.0	Acute thyroiditis	245	Thyroiditis	endocrine/metabolic
E06.1	Subacute thyroiditis	245	Thyroiditis	endocrine/metabolic
E06.2	Chronic thyroiditis with transient thyrotoxicosis	245	Thyroiditis	endocrine/metabolic
E06.3	Autoimmune thyroiditis	245	Thyroiditis	endocrine/metabolic
E06.4	Drug-induced thyroiditis	245	Thyroiditis	endocrine/metabolic
E06.5	Other chronic thyroiditis	245	Thyroiditis	endocrine/metabolic
E06.9	Thyroiditis, unspecified	245	Thyroiditis	endocrine/metabolic
E03.4	Atrophy of thyroid (acquired)	246	Other disorders of thyroid	endocrine/metabolic
E07	Other disorders of thyroid	246	Other disorders of thyroid	endocrine/metabolic
E07.0	Hypersecretion of calcitonin	246	Other disorders of thyroid	endocrine/metabolic
E07.1	Dyshormogenetic goitre	246	Other disorders of thyroid	endocrine/metabolic
E07.8	Other specified disorders of thyroid	246	Other disorders of thyroid	endocrine/metabolic
E07.9	Disorder of thyroid, unspecified	246	Other disorders of thyroid	endocrine/metabolic
E35	Disorders of endocrine glands in diseases classified elsewhere	246	Other disorders of thyroid	endocrine/metabolic
R94.6	Abnormal results of thyroid function studies	246	Other disorders of thyroid	endocrine/metabolic
E12.1	Malnutrition-related diabetes mellitus, with ketoacidosis	249	Secondary diabetes mellitus	endocrine/metabolic
E12.2	Malnutrition-related diabetes mellitus, with renal complications	249	Secondary diabetes mellitus	endocrine/metabolic
E12.5	Malnutrition-related diabetes mellitus, with peripheral circulatory complications	249	Secondary diabetes mellitus	endocrine/metabolic
E12.7	Malnutrition-related diabetes mellitus, with multiple complications	249	Secondary diabetes mellitus	endocrine/metabolic
E12.8	Malnutrition-related diabetes mellitus, with unspecified complications	249	Secondary diabetes mellitus	endocrine/metabolic
E12.9	Malnutrition-related diabetes mellitus, without complications	249	Secondary diabetes mellitus	endocrine/metabolic
E10	Type 1 diabetes mellitus	250	Diabetes mellitus	endocrine/metabolic
E10.0	Type 1 diabetes mellitus, With coma	250	Diabetes mellitus	endocrine/metabolic
E10.1	Type 1 diabetes mellitus, With ketoacidosis	250	Diabetes mellitus	endocrine/metabolic
E10.2	Type 1 diabetes mellitus, With renal complications	250	Diabetes mellitus	endocrine/metabolic
E10.3	Type 1 diabetes mellitus, With ophthalmic complications	250	Diabetes mellitus	endocrine/metabolic
E10.3	Type 1 diabetes mellitus, With ophthalmic complications	250	Diabetes mellitus	endocrine/metabolic
E10.3	Type 1 diabetes mellitus, With ophthalmic complications	250	Diabetes mellitus	endocrine/metabolic
E10.4	Type 1 diabetes mellitus, With neurological complications	250	Diabetes mellitus	endocrine/metabolic
E10.4	Type 1 diabetes mellitus, With neurological complications	250	Diabetes mellitus	endocrine/metabolic
E10.6	Type 1 diabetes mellitus, With other specified complications	250	Diabetes mellitus	endocrine/metabolic
E10.7	Type 1 diabetes mellitus, With multiple complications	250	Diabetes mellitus	endocrine/metabolic
E10.8	Type 1 diabetes mellitus, With unspecified complications	250	Diabetes mellitus	endocrine/metabolic
E10.9	Type 1 diabetes mellitus, Without complications	250	Diabetes mellitus	endocrine/metabolic
E11	Type 2 diabetes mellitus	250	Diabetes mellitus	endocrine/metabolic
E11.0	Type 2 diabetes mellitus, with coma	250	Diabetes mellitus	endocrine/metabolic
E11.1	Type 2 diabetes mellitus, with ketoacidosis	250	Diabetes mellitus	endocrine/metabolic
E11.2	Type 2 diabetes mellitus, with renal complications	250	Diabetes mellitus	endocrine/metabolic
E11.3	Type 2 diabetes mellitus, with ophthalmic complications	250	Diabetes mellitus	endocrine/metabolic
E11.4	Type 2 diabetes mellitus, with neurological complications	250	Diabetes mellitus	endocrine/metabolic
E11.6	Type 2 diabetes mellitus, with other specified complications	250	Diabetes mellitus	endocrine/metabolic
E11.7	Type 2 diabetes mellitus, with multiple complications	250	Diabetes mellitus	endocrine/metabolic
E11.8	Type 2 diabetes mellitus, with unspecified complications	250	Diabetes mellitus	endocrine/metabolic
E11.9	Type 2 diabetes mellitus, without complications	250	Diabetes mellitus	endocrine/metabolic
E12.3	Malnutrition-related diabetes mellitus, with ophthalmic complications	250	Diabetes mellitus	endocrine/metabolic
E13	Other specified diabetes mellitus	250	Diabetes mellitus	endocrine/metabolic
E13.1	Other specified diabetes mellitus, with ketoacidosis	250	Diabetes mellitus	endocrine/metabolic
E13.3	Other specified diabetes mellitus, with ophthalmic complications	250	Diabetes mellitus	endocrine/metabolic
E13.4	Other specified diabetes mellitus, with neurological complications	250	Diabetes mellitus	endocrine/metabolic
E13.5	Other specified diabetes mellitus, with peripheral circulatory complications	250	Diabetes mellitus	endocrine/metabolic
E13.6	Other specified diabetes mellitus, with other specified complications	250	Diabetes mellitus	endocrine/metabolic
E13.7	Other specified diabetes mellitus, with multiple complications	250	Diabetes mellitus	endocrine/metabolic
E13.8	Other specified diabetes mellitus, with unspecified complications	250	Diabetes mellitus	endocrine/metabolic
E13.9	Other specified diabetes mellitus, without complications	250	Diabetes mellitus	endocrine/metabolic
E14	Unspecified diabetes mellitus	250	Diabetes mellitus	endocrine/metabolic
E14.0	Unspecified diabetes mellitus, with coma	250	Diabetes mellitus	endocrine/metabolic
E14.1	Unspecified diabetes mellitus, with ketoacidosis	250	Diabetes mellitus	endocrine/metabolic
E14.2	Unspecified diabetes mellitus, with renal complications	250	Diabetes mellitus	endocrine/metabolic
E14.3	Unspecified diabetes mellitus, with ophthalmic complications	250	Diabetes mellitus	endocrine/metabolic
E14.4	Unspecified diabetes mellitus, with neurological complications	250	Diabetes mellitus	endocrine/metabolic
E14.5	Unspecified diabetes mellitus, with peripheral circulatory complications	250	Diabetes mellitus	endocrine/metabolic
E14.6	Unspecified diabetes mellitus, with other specified complications	250	Diabetes mellitus	endocrine/metabolic
E14.7	Unspecified diabetes mellitus, with multiple complications	250	Diabetes mellitus	endocrine/metabolic
E14.8	Unspecified diabetes mellitus, with unspecified complications	250	Diabetes mellitus	endocrine/metabolic
E14.9	Unspecified diabetes mellitus, without complications	250	Diabetes mellitus	endocrine/metabolic
G59.0	Diabetic mononeuropathy	250	Diabetes mellitus	endocrine/metabolic
G63.2	Diabetic polyneuropathy	250	Diabetes mellitus	endocrine/metabolic
H36.0	Diabetic retinopathy	250	Diabetes mellitus	endocrine/metabolic
R73.0	Abnormal glucose tolerance test	250	Diabetes mellitus	endocrine/metabolic
R73.9	Hyperglycaemia, unspecified	250	Diabetes mellitus	endocrine/metabolic
R81	Glycosuria	250	Diabetes mellitus	endocrine/metabolic
R82.4	Acetonuria	250	Diabetes mellitus	endocrine/metabolic
Z96.4	Presence of endocrine implants	250	Diabetes mellitus	endocrine/metabolic
E15	Nondiabetic hypoglycaemic coma	251	Other disorders of pancreatic internal secretion	endocrine/metabolic
E16	Other disorders of pancreatic internal secretion	251	Other disorders of pancreatic internal secretion	endocrine/metabolic
E16.0	Drug-induced hypoglycaemia without coma	251	Other disorders of pancreatic internal secretion	endocrine/metabolic
E16.1	Other hypoglycaemia	251	Other disorders of pancreatic internal secretion	endocrine/metabolic
E16.2	Hypoglycaemia, unspecified	251	Other disorders of pancreatic internal secretion	endocrine/metabolic
E16.3	Increased secretion of glucagon	251	Other disorders of pancreatic internal secretion	endocrine/metabolic
E16.4	Abnormal secretion of gastrin	251	Other disorders of pancreatic internal secretion	endocrine/metabolic
E16.8	Other specified disorders of pancreatic internal secretion	251	Other disorders of pancreatic internal secretion	endocrine/metabolic
E16.9	Disorder of pancreatic internal secretion, unspecified	251	Other disorders of pancreatic internal secretion	endocrine/metabolic
E20	Hypoparathyroidism	252	Disorders of parathyroid gland	endocrine/metabolic
E20.0	Idiopathic hypoparathyroidism	252	Disorders of parathyroid gland	endocrine/metabolic
E20.8	Other hypoparathyroidism	252	Disorders of parathyroid gland	endocrine/metabolic
E20.9	Hypoparathyroidism, unspecified	252	Disorders of parathyroid gland	endocrine/metabolic
E21.0	Primary hyperparathyroidism	252	Disorders of parathyroid gland	endocrine/metabolic
E21.1	Secondary hyperparathyroidism, not elsewhere classified	252	Disorders of parathyroid gland	endocrine/metabolic
E21.2	Other hyperparathyroidism	252	Disorders of parathyroid gland	endocrine/metabolic
E21.3	Hyperparathyroidism, unspecified	252	Disorders of parathyroid gland	endocrine/metabolic
E21.4	Other specified disorders of parathyroid gland	252	Disorders of parathyroid gland	endocrine/metabolic
E21.5	Disorder of parathyroid gland, unspecified	252	Disorders of parathyroid gland	endocrine/metabolic
E89.2	Postprocedural hypoparathyroidism	252	Disorders of parathyroid gland	endocrine/metabolic
E05.8	Other thyrotoxicosis	253	Disorders of the pituitary gland and its hypothalamic control	endocrine/metabolic
E22	Hyperfunction of pituitary gland	253	Disorders of the pituitary gland and its hypothalamic control	endocrine/metabolic
E22.0	Acromegaly and pituitary gigantism	253	Disorders of the pituitary gland and its hypothalamic control	endocrine/metabolic
E22.1	Hyperprolactinaemia	253	Disorders of the pituitary gland and its hypothalamic control	endocrine/metabolic
E22.2	Syndrome of inappropriate secretion of antidiuretic hormone	253	Disorders of the pituitary gland and its hypothalamic control	endocrine/metabolic
E22.8	Other hyperfunction of pituitary gland	253	Disorders of the pituitary gland and its hypothalamic control	endocrine/metabolic
E22.9	Hyperfunction of pituitary gland, unspecified	253	Disorders of the pituitary gland and its hypothalamic control	endocrine/metabolic
E23.0	Hypopituitarism	253	Disorders of the pituitary gland and its hypothalamic control	endocrine/metabolic
E23.2	Diabetes insipidus	253	Disorders of the pituitary gland and its hypothalamic control	endocrine/metabolic
E23.3	Hypothalamic dysfunction, not elsewhere classified	253	Disorders of the pituitary gland and its hypothalamic control	endocrine/metabolic
E23.6	Other disorders of pituitary gland	253	Disorders of the pituitary gland and its hypothalamic control	endocrine/metabolic
E23.7	Disorder of pituitary gland, unspecified	253	Disorders of the pituitary gland and its hypothalamic control	endocrine/metabolic
E24.1	Nelson syndrome	253	Disorders of the pituitary gland and its hypothalamic control	endocrine/metabolic
E34.4	Constitutional tall stature	253	Disorders of the pituitary gland and its hypothalamic control	endocrine/metabolic
E32	Diseases of thymus	254	Diseases of thymus gland	endocrine/metabolic
E32.0	Persistent hyperplasia of thymus	254	Diseases of thymus gland	endocrine/metabolic
E32.1	Abscess of thymus	254	Diseases of thymus gland	endocrine/metabolic
E32.8	Other diseases of thymus	254	Diseases of thymus gland	endocrine/metabolic
E32.9	Disease of thymus, unspecified	254	Diseases of thymus gland	endocrine/metabolic
E24	Cushing syndrome	255	Disorders of adrenal glands	endocrine/metabolic
E24.0	Pituitary-dependent Cushing disease	255	Disorders of adrenal glands	endocrine/metabolic
E24.2	Drug-induced Cushing syndrome	255	Disorders of adrenal glands	endocrine/metabolic
E24.3	Ectopic ACTH syndrome	255	Disorders of adrenal glands	endocrine/metabolic
E24.4	Alcohol-induced pseudo-Cushing syndrome	255	Disorders of adrenal glands	endocrine/metabolic
E24.8	Other Cushing syndrome	255	Disorders of adrenal glands	endocrine/metabolic
E24.9	Cushing syndrome, unspecified	255	Disorders of adrenal glands	endocrine/metabolic
E25	Adrenogenital disorders	255	Disorders of adrenal glands	endocrine/metabolic
E25.0	Congenital adrenogenital disorders associated with enzyme deficiency	255	Disorders of adrenal glands	endocrine/metabolic
E25.8	Other adrenogenital disorders	255	Disorders of adrenal glands	endocrine/metabolic
E25.9	Adrenogenital disorder, unspecified	255	Disorders of adrenal glands	endocrine/metabolic
E26	Hyperaldosteronism	255	Disorders of adrenal glands	endocrine/metabolic
E26.0	Primary hyperaldosteronism	255	Disorders of adrenal glands	endocrine/metabolic
E26.1	Secondary hyperaldosteronism	255	Disorders of adrenal glands	endocrine/metabolic
E26.8	Other hyperaldosteronism	255	Disorders of adrenal glands	endocrine/metabolic
E26.9	Hyperaldosteronism, unspecified	255	Disorders of adrenal glands	endocrine/metabolic
E27.0	Other adrenocortical overactivity	255	Disorders of adrenal glands	endocrine/metabolic
E27.1	Primary adrenocortical insufficiency	255	Disorders of adrenal glands	endocrine/metabolic
E27.2	Addisonian crisis	255	Disorders of adrenal glands	endocrine/metabolic
E27.3	Drug-induced adrenocortical insufficiency	255	Disorders of adrenal glands	endocrine/metabolic
E27.4	Other and unspecified adrenocortical insufficiency	255	Disorders of adrenal glands	endocrine/metabolic
E27.5	Adrenomedullary hyperfunction	255	Disorders of adrenal glands	endocrine/metabolic
E27.8	Other specified disorders of adrenal gland	255	Disorders of adrenal glands	endocrine/metabolic
E27.9	Disorder of adrenal gland, unspecified	255	Disorders of adrenal glands	endocrine/metabolic
E35.1	Disorders of adrenal glands in diseases classified elsewhere	255	Disorders of adrenal glands	endocrine/metabolic
E89.6	Postprocedural adrenocortical(-medullary) hypofunction	255	Disorders of adrenal glands	endocrine/metabolic
E28	Ovarian dysfunction	256	Ovarian dysfunction	endocrine/metabolic
E28.0	Ovarian dysfunction: Estrogen excess	256	Ovarian dysfunction	endocrine/metabolic
E28.1	Ovarian dysfunction: Androgen excess	256	Ovarian dysfunction	endocrine/metabolic
E28.2	Polycystic ovarian syndrome	256	Ovarian dysfunction	endocrine/metabolic
E28.8	Other ovarian dysfunction	256	Ovarian dysfunction	endocrine/metabolic
E28.9	Ovarian dysfunction, unspecified	256	Ovarian dysfunction	endocrine/metabolic
N98.1	Hyperstimulation of ovaries	256	Ovarian dysfunction	endocrine/metabolic
E29	Testicular dysfunction	257	Testicular dysfunction	endocrine/metabolic
E29.0	Testicular hyperfunction	257	Testicular dysfunction	endocrine/metabolic
E29.1	Testicular hypofunction	257	Testicular dysfunction	endocrine/metabolic
E29.8	Other testicular dysfunction	257	Testicular dysfunction	endocrine/metabolic
E29.9	Testicular dysfunction, unspecified	257	Testicular dysfunction	endocrine/metabolic
E23.1	Drug-induced hypopituitarism	258	Iatrogenic endocrine disorders	endocrine/metabolic
E89.1	Postprocedural hypoinsulinaemia	258	Iatrogenic endocrine disorders	endocrine/metabolic
E89.3	Postprocedural hypopituitarism	258	Iatrogenic endocrine disorders	endocrine/metabolic
E89.4	Postprocedural ovarian failure	258	Iatrogenic endocrine disorders	endocrine/metabolic
E89.5	Postprocedural testicular hypofunction	258	Iatrogenic endocrine disorders	endocrine/metabolic
E30.0	Delayed puberty	259	Other endocrine disorders	endocrine/metabolic
E30.1	Precocious puberty	259	Other endocrine disorders	endocrine/metabolic
E30.8	Other disorders of puberty	259	Other endocrine disorders	endocrine/metabolic
E30.9	Disorder of puberty, unspecified	259	Other endocrine disorders	endocrine/metabolic
E31	Polyglandular dysfunction	259	Other endocrine disorders	endocrine/metabolic
E31.0	Autoimmune polyglandular failure	259	Other endocrine disorders	endocrine/metabolic
E31.1	Polyglandular hyperfunction	259	Other endocrine disorders	endocrine/metabolic
E31.8	Other polyglandular dysfunction	259	Other endocrine disorders	endocrine/metabolic
E31.9	Polyglandular dysfunction, unspecified	259	Other endocrine disorders	endocrine/metabolic
E34	Other endocrine disorders	259	Other endocrine disorders	endocrine/metabolic
E34.0	Carcinoid syndrome	259	Other endocrine disorders	endocrine/metabolic
E34.1	Other hypersecretion of intestinal hormones	259	Other endocrine disorders	endocrine/metabolic
E34.2	Ectopic hormone secretion, not elsewhere classified	259	Other endocrine disorders	endocrine/metabolic
E34.3	Short stature, not elsewhere classified	259	Other endocrine disorders	endocrine/metabolic
E34.5	Androgen resistance syndrome	259	Other endocrine disorders	endocrine/metabolic
E34.8	Other specified endocrine disorders	259	Other endocrine disorders	endocrine/metabolic
E34.9	Endocrine disorder, unspecified	259	Other endocrine disorders	endocrine/metabolic
R94.7	Abnormal results of other endocrine function studies	259	Other endocrine disorders	endocrine/metabolic
B22.2	HIV disease resulting in wasting syndrome	260	Protein-calorie malnutrition	endocrine/metabolic
E12.1	Malnutrition-related diabetes mellitus, with ketoacidosis	260	Protein-calorie malnutrition	endocrine/metabolic
E12.2	Malnutrition-related diabetes mellitus, with renal complications	260	Protein-calorie malnutrition	endocrine/metabolic
E12.5	Malnutrition-related diabetes mellitus, with peripheral circulatory complications	260	Protein-calorie malnutrition	endocrine/metabolic
E12.7	Malnutrition-related diabetes mellitus, with multiple complications	260	Protein-calorie malnutrition	endocrine/metabolic
E40	Kwashiorkor	260	Protein-calorie malnutrition	endocrine/metabolic
E41	Nutritional marasmus	260	Protein-calorie malnutrition	endocrine/metabolic
E42	Marasmic kwashiorkor	260	Protein-calorie malnutrition	endocrine/metabolic
E44.0	Moderate protein-energy malnutrition	260	Protein-calorie malnutrition	endocrine/metabolic
E44.1	Mild protein-energy malnutrition	260	Protein-calorie malnutrition	endocrine/metabolic
E45	Retarded development following protein-energy malnutrition	260	Protein-calorie malnutrition	endocrine/metabolic
E46	Unspecified protein-energy malnutrition	260	Protein-calorie malnutrition	endocrine/metabolic
R63.0	Anorexia	260	Protein-calorie malnutrition	endocrine/metabolic
R63.2	Polyphagia	260	Protein-calorie malnutrition	endocrine/metabolic
R64	Cachexia	260	Protein-calorie malnutrition	endocrine/metabolic
E50	Vitamin A deficiency	261	Vitamin deficiency	endocrine/metabolic
E50.0	Vitamin A deficiency with conjunctival xerosis	261	Vitamin deficiency	endocrine/metabolic
E50.1	Vitamin A deficiency with Bitot spot and conjunctival xerosis	261	Vitamin deficiency	endocrine/metabolic
E50.2	Vitamin A deficiency with corneal xerosis	261	Vitamin deficiency	endocrine/metabolic
E50.3	Vitamin A deficiency with corneal ulceration and xerosis	261	Vitamin deficiency	endocrine/metabolic
E50.4	Vitamin A deficiency with keratomalacia	261	Vitamin deficiency	endocrine/metabolic
E50.5	Vitamin A deficiency with night blindness	261	Vitamin deficiency	endocrine/metabolic
E50.6	Vitamin A deficiency with xerophthalmic scars of cornea	261	Vitamin deficiency	endocrine/metabolic
E50.7	Other ocular manifestations of vitamin A deficiency	261	Vitamin deficiency	endocrine/metabolic
E50.8	Other manifestations of vitamin A deficiency	261	Vitamin deficiency	endocrine/metabolic
E50.9	Vitamin A deficiency, unspecified	261	Vitamin deficiency	endocrine/metabolic
E51	Thiamine deficiency	261	Vitamin deficiency	endocrine/metabolic
E51.1	Beriberi	261	Vitamin deficiency	endocrine/metabolic
E51.2	Wernicke encephalopathy	261	Vitamin deficiency	endocrine/metabolic
E51.8	Other manifestations of thiamine deficiency	261	Vitamin deficiency	endocrine/metabolic
E51.9	Thiamine deficiency, unspecified	261	Vitamin deficiency	endocrine/metabolic
E52	Niacin deficiency [pellagra]	261	Vitamin deficiency	endocrine/metabolic
E53	Deficiency of other B group vitamins	261	Vitamin deficiency	endocrine/metabolic
E53.0	Riboflavin deficiency	261	Vitamin deficiency	endocrine/metabolic
E53.1	Pyridoxine deficiency	261	Vitamin deficiency	endocrine/metabolic
E53.8	Deficiency of other specified B group vitamins	261	Vitamin deficiency	endocrine/metabolic
E53.9	Vitamin B deficiency, unspecified	261	Vitamin deficiency	endocrine/metabolic
E54	Ascorbic acid deficiency	261	Vitamin deficiency	endocrine/metabolic
E55	Vitamin D deficiency	261	Vitamin deficiency	endocrine/metabolic
E55.0	Rickets, active	261	Vitamin deficiency	endocrine/metabolic
E55.9	Vitamin D deficiency, unspecified	261	Vitamin deficiency	endocrine/metabolic
E56	Other vitamin deficiencies	261	Vitamin deficiency	endocrine/metabolic
E56.0	Deficiency of vitamin E	261	Vitamin deficiency	endocrine/metabolic
E56.1	Deficiency of vitamin K	261	Vitamin deficiency	endocrine/metabolic
E56.8	Deficiency of other vitamins	261	Vitamin deficiency	endocrine/metabolic
E56.9	Vitamin deficiency, unspecified	261	Vitamin deficiency	endocrine/metabolic
E64.1	Sequelae of vitamin A deficiency	261	Vitamin deficiency	endocrine/metabolic
E64.2	Sequelae of vitamin C deficiency	261	Vitamin deficiency	endocrine/metabolic
E64.3	Sequelae of rickets	261	Vitamin deficiency	endocrine/metabolic
M83	Adult osteomalacia	261	Vitamin deficiency	endocrine/metabolic
M83.0	Puerperal osteomalacia	261	Vitamin deficiency	endocrine/metabolic
M83.1	Senile osteomalacia	261	Vitamin deficiency	endocrine/metabolic
M83.2	Adult osteomalacia due to malabsorption	261	Vitamin deficiency	endocrine/metabolic
M83.3	Adult osteomalacia due to malnutrition	261	Vitamin deficiency	endocrine/metabolic
M83.4	Aluminium bone disease	261	Vitamin deficiency	endocrine/metabolic
M83.5	Other drug-induced osteomalacia in adults	261	Vitamin deficiency	endocrine/metabolic
M83.8	Other adult osteomalacia	261	Vitamin deficiency	endocrine/metabolic
M83.9	Adult osteomalacia, unspecified	261	Vitamin deficiency	endocrine/metabolic
E58	Dietary calcium deficiency	262	Mineral deficiency NEC	endocrine/metabolic
E59	Dietary selenium deficiency	262	Mineral deficiency NEC	endocrine/metabolic
E60	Dietary zinc deficiency	262	Mineral deficiency NEC	endocrine/metabolic
E61.0	Copper deficiency	262	Mineral deficiency NEC	endocrine/metabolic
E61.1	Iron deficiency	262	Mineral deficiency NEC	endocrine/metabolic
E61.2	Magnesium deficiency	262	Mineral deficiency NEC	endocrine/metabolic
E61.3	Manganese deficiency	262	Mineral deficiency NEC	endocrine/metabolic
E61.4	Chromium deficiency	262	Mineral deficiency NEC	endocrine/metabolic
E61.5	Molybdenum deficiency	262	Mineral deficiency NEC	endocrine/metabolic
E61.6	Vanadium deficiency	262	Mineral deficiency NEC	endocrine/metabolic
E43	Unspecified severe protein-energy malnutrition	263	Other nutritional deficiency	endocrine/metabolic
E61.7	Deficiency of multiple nutrient elements	263	Other nutritional deficiency	endocrine/metabolic
E61.8	Deficiency of other specified nutrient elements	263	Other nutritional deficiency	endocrine/metabolic
E61.9	Deficiency of nutrient element, unspecified	263	Other nutritional deficiency	endocrine/metabolic
E63	Other nutritional deficiencies	263	Other nutritional deficiency	endocrine/metabolic
E63.0	Essential fatty acid [EFA] deficiency	263	Other nutritional deficiency	endocrine/metabolic
E63.1	Imbalance of constituents of food intake	263	Other nutritional deficiency	endocrine/metabolic
E63.8	Other specified nutritional deficiencies	263	Other nutritional deficiency	endocrine/metabolic
E63.9	Nutritional deficiency, unspecified	263	Other nutritional deficiency	endocrine/metabolic
E64.8	Sequelae of other nutritional deficiencies	263	Other nutritional deficiency	endocrine/metabolic
E64.9	Sequelae of unspecified nutritional deficiency	263	Other nutritional deficiency	endocrine/metabolic
R62.0	Delayed milestone	264	Lack of normal physiological development	endocrine/metabolic
R62.8	Other lack of expected normal physiological development	264	Lack of normal physiological development	endocrine/metabolic
R62.9	Lack of expected normal physiological development, unspecified	264	Lack of normal physiological development	endocrine/metabolic
N06.9	Isolated proteinuria with specified morphological lesion, unspecified	269	Proteinuria	endocrine/metabolic
N39.1	Persistent proteinuria, unspecified	269	Proteinuria	endocrine/metabolic
N39.2	Orthostatic proteinuria, unspecified	269	Proteinuria	endocrine/metabolic
R80	Isolated proteinuria	269	Proteinuria	endocrine/metabolic
C88.0	WaldenstrÃ¶m macroglobulinaemia	270	Disorders of protein plasma/amino-acid transport and metabolism	endocrine/metabolic
D47.2	Monoclonal gammopathy of undetermined significance (MGUS)	270	Disorders of protein plasma/amino-acid transport and metabolism	endocrine/metabolic
D89.0	Polyclonal hypergammaglobulinaemia	270	Disorders of protein plasma/amino-acid transport and metabolism	endocrine/metabolic
D89.1	Cryoglobulinaemia	270	Disorders of protein plasma/amino-acid transport and metabolism	endocrine/metabolic
E70	Disorders of aromatic amino-acid metabolism	270	Disorders of protein plasma/amino-acid transport and metabolism	endocrine/metabolic
E70.0	Classical phenylketonuria	270	Disorders of protein plasma/amino-acid transport and metabolism	endocrine/metabolic
E70.1	Other hyperphenylalaninaemias	270	Disorders of protein plasma/amino-acid transport and metabolism	endocrine/metabolic
E70.2	Disorders of tyrosine metabolism	270	Disorders of protein plasma/amino-acid transport and metabolism	endocrine/metabolic
E70.3	Albinism	270	Disorders of protein plasma/amino-acid transport and metabolism	endocrine/metabolic
E70.8	Other disorders of aromatic amino-acid metabolism	270	Disorders of protein plasma/amino-acid transport and metabolism	endocrine/metabolic
E70.9	Disorder of aromatic amino-acid metabolism, unspecified	270	Disorders of protein plasma/amino-acid transport and metabolism	endocrine/metabolic
E71.0	Maple-syrup-urine disease	270	Disorders of protein plasma/amino-acid transport and metabolism	endocrine/metabolic
E71.1	Other disorders of branched-chain amino-acid metabolism	270	Disorders of protein plasma/amino-acid transport and metabolism	endocrine/metabolic
E71.2	Disorder of branched-chain amino-acid metabolism, unspecified	270	Disorders of protein plasma/amino-acid transport and metabolism	endocrine/metabolic
E72.0	Disorders of amino-acid transport	270	Disorders of protein plasma/amino-acid transport and metabolism	endocrine/metabolic
E72.1	Disorders of sulfur-bearing amino-acid metabolism	270	Disorders of protein plasma/amino-acid transport and metabolism	endocrine/metabolic
E72.2	Disorders of urea cycle metabolism	270	Disorders of protein plasma/amino-acid transport and metabolism	endocrine/metabolic
E72.3	Disorders of lysine and hydroxylysine metabolism	270	Disorders of protein plasma/amino-acid transport and metabolism	endocrine/metabolic
E72.4	Disorders of ornithine metabolism	270	Disorders of protein plasma/amino-acid transport and metabolism	endocrine/metabolic
E72.5	Disorders of glycine metabolism	270	Disorders of protein plasma/amino-acid transport and metabolism	endocrine/metabolic
E72.8	Other specified disorders of amino-acid metabolism	270	Disorders of protein plasma/amino-acid transport and metabolism	endocrine/metabolic
E72.9	Disorder of amino-acid metabolism, unspecified	270	Disorders of protein plasma/amino-acid transport and metabolism	endocrine/metabolic
E85	Amyloidosis	270	Disorders of protein plasma/amino-acid transport and metabolism	endocrine/metabolic
E85.0	Non-neuropathic heredofamilial amyloidosis	270	Disorders of protein plasma/amino-acid transport and metabolism	endocrine/metabolic
E85.1	Neuropathic heredofamilial amyloidosis	270	Disorders of protein plasma/amino-acid transport and metabolism	endocrine/metabolic
E85.2	Heredofamilial amyloidosis, unspecified	270	Disorders of protein plasma/amino-acid transport and metabolism	endocrine/metabolic
E85.3	Secondary systemic amyloidosis	270	Disorders of protein plasma/amino-acid transport and metabolism	endocrine/metabolic
E85.4	Organ-limited amyloidosis	270	Disorders of protein plasma/amino-acid transport and metabolism	endocrine/metabolic
E85.8	Other amyloidosis	270	Disorders of protein plasma/amino-acid transport and metabolism	endocrine/metabolic
E85.9	Amyloidosis, unspecified	270	Disorders of protein plasma/amino-acid transport and metabolism	endocrine/metabolic
L99.0	Amyloidosis of skin	270	Disorders of protein plasma/amino-acid transport and metabolism	endocrine/metabolic
E73	Lactose intolerance	271	Disorders of carbohydrate transport and metabolism	endocrine/metabolic
E73.0	Congenital lactase deficiency	271	Disorders of carbohydrate transport and metabolism	endocrine/metabolic
E73.1	Secondary lactase deficiency	271	Disorders of carbohydrate transport and metabolism	endocrine/metabolic
E73.8	Other lactose intolerance	271	Disorders of carbohydrate transport and metabolism	endocrine/metabolic
E73.9	Lactose intolerance, unspecified	271	Disorders of carbohydrate transport and metabolism	endocrine/metabolic
E74.0	Glycogen storage disease	271	Disorders of carbohydrate transport and metabolism	endocrine/metabolic
E74.1	Disorders of fructose metabolism	271	Disorders of carbohydrate transport and metabolism	endocrine/metabolic
E74.2	Disorders of galactose metabolism	271	Disorders of carbohydrate transport and metabolism	endocrine/metabolic
E74.3	Other disorders of intestinal carbohydrate absorption	271	Disorders of carbohydrate transport and metabolism	endocrine/metabolic
E74.4	Disorders of pyruvate metabolism and gluconeogenesis	271	Disorders of carbohydrate transport and metabolism	endocrine/metabolic
E74.8	Other specified disorders of carbohydrate metabolism	271	Disorders of carbohydrate transport and metabolism	endocrine/metabolic
E74.9	Disorder of carbohydrate metabolism, unspecified	271	Disorders of carbohydrate transport and metabolism	endocrine/metabolic
E76.0	Mucopolysaccharidosis, type I	271	Disorders of carbohydrate transport and metabolism	endocrine/metabolic
E76.1	Mucopolysaccharidosis, type II	271	Disorders of carbohydrate transport and metabolism	endocrine/metabolic
E76.2	Other mucopolysaccharidoses	271	Disorders of carbohydrate transport and metabolism	endocrine/metabolic
E76.3	Mucopolysaccharidosis, unspecified	271	Disorders of carbohydrate transport and metabolism	endocrine/metabolic
E76.8	Other disorders of glucosaminoglycan metabolism	271	Disorders of carbohydrate transport and metabolism	endocrine/metabolic
E76.9	Disorder of glucosaminoglycan metabolism, unspecified	271	Disorders of carbohydrate transport and metabolism	endocrine/metabolic
E78.0	Pure hypercholesterolaemia	272	Disorders of lipoid metabolism	endocrine/metabolic
E78.1	Pure hyperglyceridaemia	272	Disorders of lipoid metabolism	endocrine/metabolic
E78.2	Mixed hyperlipidaemia	272	Disorders of lipoid metabolism	endocrine/metabolic
E78.3	Hyperchylomicronaemia	272	Disorders of lipoid metabolism	endocrine/metabolic
E78.4	Other hyperlipidaemia	272	Disorders of lipoid metabolism	endocrine/metabolic
E78.5	Hyperlipidaemia, unspecified	272	Disorders of lipoid metabolism	endocrine/metabolic
E78.9	Disorder of lipoprotein metabolism, unspecified	272	Disorders of lipoid metabolism	endocrine/metabolic
M10	Gout	274	Gout and other crystal arthropathies	endocrine/metabolic
M10.0	Idiopathic gout	274	Gout and other crystal arthropathies	endocrine/metabolic
M10.1	Lead-induced gout	274	Gout and other crystal arthropathies	endocrine/metabolic
M10.2	Drug-induced gout	274	Gout and other crystal arthropathies	endocrine/metabolic
M10.4	Other secondary gout	274	Gout and other crystal arthropathies	endocrine/metabolic
M10.9	Gout, unspecified	274	Gout and other crystal arthropathies	endocrine/metabolic
M11.0	Hydroxyapatite deposition disease	274	Gout and other crystal arthropathies	endocrine/metabolic
M11.1	Familial chondrocalcinosis	274	Gout and other crystal arthropathies	endocrine/metabolic
M11.2	Other chondrocalcinosis	274	Gout and other crystal arthropathies	endocrine/metabolic
M11.8	Other specified crystal arthropathies	274	Gout and other crystal arthropathies	endocrine/metabolic
M11.9	Crystal arthropathy, unspecified	274	Gout and other crystal arthropathies	endocrine/metabolic
M67.9	Disorder of synovium and tendon, unspecified	274	Gout and other crystal arthropathies	endocrine/metabolic
E20.1	Pseudohypoparathyroidism	275	Disorders of mineral metabolism	endocrine/metabolic
E83	Disorders of mineral metabolism	275	Disorders of mineral metabolism	endocrine/metabolic
E83.0	Disorders of copper metabolism	275	Disorders of mineral metabolism	endocrine/metabolic
E83.1	Disorders of iron metabolism	275	Disorders of mineral metabolism	endocrine/metabolic
E83.3	Disorders of phosphorus metabolism and phosphatases	275	Disorders of mineral metabolism	endocrine/metabolic
E83.4	Disorders of magnesium metabolism	275	Disorders of mineral metabolism	endocrine/metabolic
E83.5	Disorders of calcium metabolism	275	Disorders of mineral metabolism	endocrine/metabolic
E83.8	Other disorders of mineral metabolism	275	Disorders of mineral metabolism	endocrine/metabolic
E83.9	Disorder of mineral metabolism, unspecified	275	Disorders of mineral metabolism	endocrine/metabolic
E86	Volume depletion	276	Disorders of fluid, electrolyte, and acid-base balance	endocrine/metabolic
E87.0	Hyperosmolality and hypernatraemia	276	Disorders of fluid, electrolyte, and acid-base balance	endocrine/metabolic
E87.1	Hypo-osmolality and hyponatraemia	276	Disorders of fluid, electrolyte, and acid-base balance	endocrine/metabolic
E87.2	Acidosis	276	Disorders of fluid, electrolyte, and acid-base balance	endocrine/metabolic
E87.3	Alkalosis	276	Disorders of fluid, electrolyte, and acid-base balance	endocrine/metabolic
E87.4	Mixed disorder of acid-base balance	276	Disorders of fluid, electrolyte, and acid-base balance	endocrine/metabolic
E87.5	Hyperkalaemia	276	Disorders of fluid, electrolyte, and acid-base balance	endocrine/metabolic
E87.6	Hypokalaemia	276	Disorders of fluid, electrolyte, and acid-base balance	endocrine/metabolic
E87.7	Fluid overload	276	Disorders of fluid, electrolyte, and acid-base balance	endocrine/metabolic
E87.8	Other disorders of electrolyte and fluid balance, not elsewhere classified	276	Disorders of fluid, electrolyte, and acid-base balance	endocrine/metabolic
R63.1	Polydipsia	276	Disorders of fluid, electrolyte, and acid-base balance	endocrine/metabolic
C96.0	Multifocal and multisystemic (disseminated) Langerhans-cell histiocytosis [Letterer-Siwe disease]	277	Other disorders of metabolism	endocrine/metabolic
D76.0	Langerhans' cell histiocytosis, not elsewhere classified	277	Other disorders of metabolism	endocrine/metabolic
D81.3	Adenosine deaminase [ADA] deficiency	277	Other disorders of metabolism	endocrine/metabolic
D81.5	Purine nucleoside phosphorylase [PNP] deficiency	277	Other disorders of metabolism	endocrine/metabolic
E43	Unspecified severe protein-energy malnutrition	277	Other disorders of metabolism	endocrine/metabolic
E71.3	Disorders of fatty-acid metabolism	277	Other disorders of metabolism	endocrine/metabolic
E75.3	Sphingolipidosis, unspecified	277	Other disorders of metabolism	endocrine/metabolic
E75.5	Other lipid storage disorders	277	Other disorders of metabolism	endocrine/metabolic
E75.6	Lipid storage disorder, unspecified	277	Other disorders of metabolism	endocrine/metabolic
E76	Disorders of glycosaminoglycan metabolism	277	Other disorders of metabolism	endocrine/metabolic
E77	Disorders of glycoprotein metabolism	277	Other disorders of metabolism	endocrine/metabolic
E77.0	Defects in post-translational modification of lysosomal enzymes	277	Other disorders of metabolism	endocrine/metabolic
E77.1	Defects in glycoprotein degradation	277	Other disorders of metabolism	endocrine/metabolic
E77.8	Other disorders of glycoprotein metabolism	277	Other disorders of metabolism	endocrine/metabolic
E77.9	Disorder of glycoprotein metabolism, unspecified	277	Other disorders of metabolism	endocrine/metabolic
E78.6	Lipoprotein deficiency	277	Other disorders of metabolism	endocrine/metabolic
E78.8	Other disorders of lipoprotein metabolism	277	Other disorders of metabolism	endocrine/metabolic
E79	Disorders of purine and pyrimidine metabolism	277	Other disorders of metabolism	endocrine/metabolic
E79.1	Lesch-Nyhan syndrome	277	Other disorders of metabolism	endocrine/metabolic
E79.8	Other disorders of purine and pyrimidine metabolism	277	Other disorders of metabolism	endocrine/metabolic
E79.9	Disorder of purine and pyrimidine metabolism, unspecified	277	Other disorders of metabolism	endocrine/metabolic
E80.0	Hereditary erythropoietic porphyria	277	Other disorders of metabolism	endocrine/metabolic
E80.1	Porphyria cutanea tarda	277	Other disorders of metabolism	endocrine/metabolic
E80.2	Other porphyria	277	Other disorders of metabolism	endocrine/metabolic
E80.3	Defects of catalase and peroxidase	277	Other disorders of metabolism	endocrine/metabolic
E80.4	Gilbert syndrome	277	Other disorders of metabolism	endocrine/metabolic
E80.5	Crigler-Najjar syndrome	277	Other disorders of metabolism	endocrine/metabolic
E80.6	Other disorders of bilirubin metabolism	277	Other disorders of metabolism	endocrine/metabolic
E80.7	Disorder of bilirubin metabolism, unspecified	277	Other disorders of metabolism	endocrine/metabolic
E88	Other metabolic disorders	277	Other disorders of metabolism	endocrine/metabolic
E88.0	Disorders of plasma-protein metabolism, not elsewhere classified	277	Other disorders of metabolism	endocrine/metabolic
E88.1	Lipodystrophy, not elsewhere classified	277	Other disorders of metabolism	endocrine/metabolic
E88.2	Lipomatosis, not elsewhere classified	277	Other disorders of metabolism	endocrine/metabolic
E88.8	Other specified metabolic disorders	277	Other disorders of metabolism	endocrine/metabolic
E88.8	Other specified metabolic disorders	277	Other disorders of metabolism	endocrine/metabolic
E88.9	Metabolic disorder, unspecified	277	Other disorders of metabolism	endocrine/metabolic
E89.8	Other postprocedural endocrine and metabolic disorders	277	Other disorders of metabolism	endocrine/metabolic
E89.9	Postprocedural endocrine and metabolic disorder, unspecified	277	Other disorders of metabolism	endocrine/metabolic
M14.3	Lipoid dermatoarthritis	277	Other disorders of metabolism	endocrine/metabolic
R63.8	Other symptoms and signs concerning food and fluid intake	277	Other disorders of metabolism	endocrine/metabolic
R82.2	Biliuria	277	Other disorders of metabolism	endocrine/metabolic
Z86.2	Personal history of diseases of the blood and blood-forming organs and certain disorders involving the immune mechanism	277	Other disorders of metabolism	endocrine/metabolic
E65	Localized adiposity	278	Overweight, obesity and other hyperalimentation	endocrine/metabolic
E66	Obesity	278	Overweight, obesity and other hyperalimentation	endocrine/metabolic
E66.0	Obesity due to excess calories	278	Overweight, obesity and other hyperalimentation	endocrine/metabolic
E66.1	Drug-induced obesity	278	Overweight, obesity and other hyperalimentation	endocrine/metabolic
E66.8	Other obesity	278	Overweight, obesity and other hyperalimentation	endocrine/metabolic
E66.9	Obesity, unspecified	278	Overweight, obesity and other hyperalimentation	endocrine/metabolic
E67	Other hyperalimentation	278	Overweight, obesity and other hyperalimentation	endocrine/metabolic
E67.0	Hypervitaminosis A	278	Overweight, obesity and other hyperalimentation	endocrine/metabolic
E67.1	Hypercarotenaemia	278	Overweight, obesity and other hyperalimentation	endocrine/metabolic
E67.2	Megavitamin-B6 syndrome	278	Overweight, obesity and other hyperalimentation	endocrine/metabolic
E67.3	Hypervitaminosis D	278	Overweight, obesity and other hyperalimentation	endocrine/metabolic
E67.8	Other specified hyperalimentation	278	Overweight, obesity and other hyperalimentation	endocrine/metabolic
E68	Sequelae of hyperalimentation	278	Overweight, obesity and other hyperalimentation	endocrine/metabolic
R63.5	Abnormal weight gain	278	Overweight, obesity and other hyperalimentation	endocrine/metabolic
D80	Immunodeficiency with predominantly antibody defects	279	Disorders involving the immune mechanism	endocrine/metabolic
D80.0	Hereditary hypogammaglobulinaemia	279	Disorders involving the immune mechanism	endocrine/metabolic
D80.1	Nonfamilial hypogammaglobulinaemia	279	Disorders involving the immune mechanism	endocrine/metabolic
D80.2	Selective deficiency of immunoglobulin A [IgA]	279	Disorders involving the immune mechanism	endocrine/metabolic
D80.3	Selective deficiency of immunoglobulin G [IgG] subclasses	279	Disorders involving the immune mechanism	endocrine/metabolic
D80.4	Selective deficiency of immunoglobulin M [IgM]	279	Disorders involving the immune mechanism	endocrine/metabolic
D80.5	Immunodeficiency with increased immunoglobulin M [IgM]	279	Disorders involving the immune mechanism	endocrine/metabolic
D80.6	Antibody deficiency with near-normal immunoglobulins or with hyperimmunoglobulinaemia	279	Disorders involving the immune mechanism	endocrine/metabolic
D80.7	Transient hypogammaglobulinaemia of infancy	279	Disorders involving the immune mechanism	endocrine/metabolic
D80.8	Other immunodeficiencies with predominantly antibody defects	279	Disorders involving the immune mechanism	endocrine/metabolic
D80.9	Immunodeficiency with predominantly antibody defects, unspecified	279	Disorders involving the immune mechanism	endocrine/metabolic
D81	Combined immunodeficiencies	279	Disorders involving the immune mechanism	endocrine/metabolic
D81.0	Severe combined immunodeficiency [SCID] with reticular dysgenesis	279	Disorders involving the immune mechanism	endocrine/metabolic
D81.1	Severe combined immunodeficiency [SCID] with low T- and B-cell numbers	279	Disorders involving the immune mechanism	endocrine/metabolic
D81.2	Severe combined immunodeficiency [SCID] with low or normal B-cell numbers	279	Disorders involving the immune mechanism	endocrine/metabolic
D81.4	Nezelof syndrome	279	Disorders involving the immune mechanism	endocrine/metabolic
D81.6	Major histocompatibility complex class I deficiency	279	Disorders involving the immune mechanism	endocrine/metabolic
D81.7	Major histocompatibility complex class II deficiency	279	Disorders involving the immune mechanism	endocrine/metabolic
D81.8	Other combined immunodeficiencies	279	Disorders involving the immune mechanism	endocrine/metabolic
D81.9	Combined immunodeficiency, unspecified	279	Disorders involving the immune mechanism	endocrine/metabolic
D82.0	Wiskott-Aldrich syndrome	279	Disorders involving the immune mechanism	endocrine/metabolic
D82.1	Di George syndrome	279	Disorders involving the immune mechanism	endocrine/metabolic
D82.2	Immunodeficiency with short-limbed stature	279	Disorders involving the immune mechanism	endocrine/metabolic
D82.3	Immunodeficiency following hereditary defective response to Epstein-Barr virus	279	Disorders involving the immune mechanism	endocrine/metabolic
D82.4	Hyperimmunoglobulin E [IgE] syndrome	279	Disorders involving the immune mechanism	endocrine/metabolic
D82.8	Immunodeficiency associated with other specified major defects	279	Disorders involving the immune mechanism	endocrine/metabolic
D82.9	Immunodeficiency associated with major defect, unspecified	279	Disorders involving the immune mechanism	endocrine/metabolic
D83	Common variable immunodeficiency	279	Disorders involving the immune mechanism	endocrine/metabolic
D83.0	Common variable immunodeficiency with predominant abnormalities of B-cell numbers and function	279	Disorders involving the immune mechanism	endocrine/metabolic
D83.1	Common variable immunodeficiency with predominant immunoregulatory T-cell disorders	279	Disorders involving the immune mechanism	endocrine/metabolic
D83.2	Common variable immunodeficiency with autoantibodies to B- or T-cells	279	Disorders involving the immune mechanism	endocrine/metabolic
D83.8	Other common variable immunodeficiencies	279	Disorders involving the immune mechanism	endocrine/metabolic
D83.9	Common variable immunodeficiency, unspecified	279	Disorders involving the immune mechanism	endocrine/metabolic
D84.0	Lymphocyte function antigen-1 [LFA-1] defect	279	Disorders involving the immune mechanism	endocrine/metabolic
D84.8	Other specified immunodeficiencies	279	Disorders involving the immune mechanism	endocrine/metabolic
D84.9	Immunodeficiency, unspecified	279	Disorders involving the immune mechanism	endocrine/metabolic
D89.8	Other specified disorders involving the immune mechanism, not elsewhere classified	279	Disorders involving the immune mechanism	endocrine/metabolic
D89.9	Disorder involving the immune mechanism, unspecified	279	Disorders involving the immune mechanism	endocrine/metabolic
R76.0	Raised antibody titre	279	Disorders involving the immune mechanism	endocrine/metabolic
R76.8	Other specified abnormal immunological findings in serum	279	Disorders involving the immune mechanism	endocrine/metabolic
R76.9	Abnormal immunological finding in serum, unspecified	279	Disorders involving the immune mechanism	endocrine/metabolic
B52.0	Plasmodium malariae malaria with nephropathy	580	Nephritis; nephrosis; renal sclerosis	genitourinary
N00	Acute nephritic syndrome	580	Nephritis; nephrosis; renal sclerosis	genitourinary
N00.0	Acute nephritic syndrome, Minor glomerular abnormality	580	Nephritis; nephrosis; renal sclerosis	genitourinary
N00.1	Acute nephritic syndrome, Focal and segmental glomerular lesions	580	Nephritis; nephrosis; renal sclerosis	genitourinary
N00.2	Acute nephritic syndrome, Diffuse membranous glomerulonephritis	580	Nephritis; nephrosis; renal sclerosis	genitourinary
N00.3	Acute nephritic syndrome, Diffuse mesangial proliferative glomerulonephritis	580	Nephritis; nephrosis; renal sclerosis	genitourinary
N00.4	Acute nephritic syndrome, Diffuse endocapillary proliferative glomerulonephritis	580	Nephritis; nephrosis; renal sclerosis	genitourinary
N00.5	Acute nephritic syndrome, Diffuse mesangiocapillary glomerulonephritis	580	Nephritis; nephrosis; renal sclerosis	genitourinary
N00.6	Acute nephritic syndrome, Dense deposit disease	580	Nephritis; nephrosis; renal sclerosis	genitourinary
N00.7	Acute nephritic syndrome, Diffuse crescentic glomerulonephritis	580	Nephritis; nephrosis; renal sclerosis	genitourinary
N00.8	Acute nephritic syndrome, Other	580	Nephritis; nephrosis; renal sclerosis	genitourinary
N00.9	Acute nephritic syndrome, Unspecified	580	Nephritis; nephrosis; renal sclerosis	genitourinary
N01	Rapidly progressive nephritic syndrome	580	Nephritis; nephrosis; renal sclerosis	genitourinary
N01.0	Rapidly progressive nephritic syndrome, minor glomerular abnormality	580	Nephritis; nephrosis; renal sclerosis	genitourinary
N01.1	Rapidly progressive nephritic syndrome, focal and segmental glomerular lesions	580	Nephritis; nephrosis; renal sclerosis	genitourinary
N01.2	Rapidly progressive nephritic syndrome, diffuse membranous glomerulonephritis	580	Nephritis; nephrosis; renal sclerosis	genitourinary
N01.3	Rapidly progressive nephritic syndrome, diffuse mesangial proliferative glomerulonephritis	580	Nephritis; nephrosis; renal sclerosis	genitourinary
N01.4	Rapidly progressive nephritic syndrome, diffuse endocapillary proliferative glomerulonephritis	580	Nephritis; nephrosis; renal sclerosis	genitourinary
N01.5	Rapidly progressive nephritic syndrome, diffuse mesangiocapillary glomerulonephritis	580	Nephritis; nephrosis; renal sclerosis	genitourinary
N01.6	Rapidly progressive nephritic syndrome, dense deposit disease	580	Nephritis; nephrosis; renal sclerosis	genitourinary
N01.7	Rapidly progressive nephritic syndrome, diffuse crescentic glomerulonephritis	580	Nephritis; nephrosis; renal sclerosis	genitourinary
N01.9	Rapidly progressive nephritic syndrome, unspecified	580	Nephritis; nephrosis; renal sclerosis	genitourinary
N02.0	Recurrent and persistent haematuria, minor glomerular abnormality	580	Nephritis; nephrosis; renal sclerosis	genitourinary
N02.1	Recurrent and persistent haematuria, focal and segmental glomerular lesions	580	Nephritis; nephrosis; renal sclerosis	genitourinary
N02.2	Recurrent and persistent haematuria, diffuse membranous glomerulonephritis	580	Nephritis; nephrosis; renal sclerosis	genitourinary
N02.3	Recurrent and persistent haematuria, diffuse mesangial proliferative glomerulonephritis	580	Nephritis; nephrosis; renal sclerosis	genitourinary
N02.4	Recurrent and persistent haematuria, diffuse endocapillary proliferative glomerulonephritis	580	Nephritis; nephrosis; renal sclerosis	genitourinary
N02.5	Recurrent and persistent haematuria, diffuse mesangiocapillary glomerulonephritis	580	Nephritis; nephrosis; renal sclerosis	genitourinary
N02.6	Recurrent and persistent haematuria, dense deposit disease	580	Nephritis; nephrosis; renal sclerosis	genitourinary
N02.7	Recurrent and persistent haematuria, diffuse crescentic glomerulonephritis	580	Nephritis; nephrosis; renal sclerosis	genitourinary
N03	Chronic nephritic syndrome	580	Nephritis; nephrosis; renal sclerosis	genitourinary
N03.0	Chronic nephritic syndrome, minor glomerular abnormality	580	Nephritis; nephrosis; renal sclerosis	genitourinary
N03.1	Chronic nephritic syndrome, focal and segmental glomerular lesions	580	Nephritis; nephrosis; renal sclerosis	genitourinary
N03.2	Chronic nephritic syndrome, diffuse membranous glomerulonephritis	580	Nephritis; nephrosis; renal sclerosis	genitourinary
N03.3	Chronic nephritic syndrome, diffuse mesangial proliferative glomerulonephritis	580	Nephritis; nephrosis; renal sclerosis	genitourinary
N03.4	Chronic nephritic syndrome, diffuse endocapillary proliferative glomerulonephritis	580	Nephritis; nephrosis; renal sclerosis	genitourinary
N03.5	Chronic nephritic syndrome, diffuse mesangiocapillary glomerulonephritis	580	Nephritis; nephrosis; renal sclerosis	genitourinary
N03.6	Chronic nephritic syndrome, dense deposit disease	580	Nephritis; nephrosis; renal sclerosis	genitourinary
N03.7	Chronic nephritic syndrome, diffuse crescentic glomerulonephritis	580	Nephritis; nephrosis; renal sclerosis	genitourinary
N03.9	Chronic nephritic syndrome, unspecified	580	Nephritis; nephrosis; renal sclerosis	genitourinary
N04	Nephrotic syndrome	580	Nephritis; nephrosis; renal sclerosis	genitourinary
N04.0	Nephrotic syndrome, minor glomerular abnormality	580	Nephritis; nephrosis; renal sclerosis	genitourinary
N04.1	Nephrotic syndrome, focal and segmental glomerular lesions	580	Nephritis; nephrosis; renal sclerosis	genitourinary
N04.2	Nephrotic syndrome, diffuse membranous glomerulonephritis	580	Nephritis; nephrosis; renal sclerosis	genitourinary
N04.3	Nephrotic syndrome, diffuse mesangial proliferative glomerulonephritis	580	Nephritis; nephrosis; renal sclerosis	genitourinary
N04.4	Nephrotic syndrome, diffuse endocapillary proliferative glomerulonephritis	580	Nephritis; nephrosis; renal sclerosis	genitourinary
N04.5	Nephrotic syndrome, diffuse mesangiocapillary glomerulonephritis	580	Nephritis; nephrosis; renal sclerosis	genitourinary
N04.6	Nephrotic syndrome, dense deposit disease	580	Nephritis; nephrosis; renal sclerosis	genitourinary
N04.7	Nephrotic syndrome, diffuse crescentic glomerulonephritis	580	Nephritis; nephrosis; renal sclerosis	genitourinary
N04.8	Nephrotic syndrome, other	580	Nephritis; nephrosis; renal sclerosis	genitourinary
N04.9	Nephrotic syndrome, unspecified	580	Nephritis; nephrosis; renal sclerosis	genitourinary
N05	Unspecified nephritic syndrome	580	Nephritis; nephrosis; renal sclerosis	genitourinary
N05.0	Unspecified nephritic syndrome, minor glomerular abnormality	580	Nephritis; nephrosis; renal sclerosis	genitourinary
N05.1	Unspecified nephritic syndrome, focal and segmental glomerular lesions	580	Nephritis; nephrosis; renal sclerosis	genitourinary
N05.2	Unspecified nephritic syndrome, diffuse membranous glomerulonephritis	580	Nephritis; nephrosis; renal sclerosis	genitourinary
N05.3	Unspecified nephritic syndrome, diffuse mesangial proliferative glomerulonephritis	580	Nephritis; nephrosis; renal sclerosis	genitourinary
N05.4	Unspecified nephritic syndrome, diffuse endocapillary proliferative glomerulonephritis	580	Nephritis; nephrosis; renal sclerosis	genitourinary
N05.5	Unspecified nephritic syndrome, diffuse mesangiocapillary glomerulonephritis	580	Nephritis; nephrosis; renal sclerosis	genitourinary
N05.6	Unspecified nephritic syndrome, dense deposit disease	580	Nephritis; nephrosis; renal sclerosis	genitourinary
N05.7	Unspecified nephritic syndrome, diffuse crescentic glomerulonephritis	580	Nephritis; nephrosis; renal sclerosis	genitourinary
N05.9	Unspecified nephritic syndrome, unspecified	580	Nephritis; nephrosis; renal sclerosis	genitourinary
N06.0	Isolated proteinuria with specified morphological lesion, minor glomerular abnormality	580	Nephritis; nephrosis; renal sclerosis	genitourinary
N06.1	Isolated proteinuria with specified morphological lesion, focal and segmental glomerular lesions	580	Nephritis; nephrosis; renal sclerosis	genitourinary
N06.2	Isolated proteinuria with specified morphological lesion, diffuse membranous glomerulonephritis	580	Nephritis; nephrosis; renal sclerosis	genitourinary
N06.3	Isolated proteinuria with specified morphological lesion, diffuse mesangial proliferative glomerulonephritis	580	Nephritis; nephrosis; renal sclerosis	genitourinary
N06.4	Isolated proteinuria with specified morphological lesion, diffuse endocapillary proliferative glomerulonephritis	580	Nephritis; nephrosis; renal sclerosis	genitourinary
N06.5	Isolated proteinuria with specified morphological lesion, diffuse mesangiocapillary glomerulonephritis	580	Nephritis; nephrosis; renal sclerosis	genitourinary
N06.6	Isolated proteinuria with specified morphological lesion, dense deposit disease	580	Nephritis; nephrosis; renal sclerosis	genitourinary
N06.7	Isolated proteinuria with specified morphological lesion, diffuse crescentic glomerulonephritis	580	Nephritis; nephrosis; renal sclerosis	genitourinary
N07.0	Hereditary nephropathy, not elsewhere classified, minor glomerular abnormality	580	Nephritis; nephrosis; renal sclerosis	genitourinary
N07.1	Hereditary nephropathy, not elsewhere classified, focal and segmental glomerular lesions	580	Nephritis; nephrosis; renal sclerosis	genitourinary
N07.2	Hereditary nephropathy, not elsewhere classified, diffuse membranous glomerulonephritis	580	Nephritis; nephrosis; renal sclerosis	genitourinary
N07.3	Hereditary nephropathy, not elsewhere classified, diffuse mesangial proliferative glomerulonephritis	580	Nephritis; nephrosis; renal sclerosis	genitourinary
N07.4	Hereditary nephropathy, not elsewhere classified, diffuse endocapillary proliferative glomerulonephritis	580	Nephritis; nephrosis; renal sclerosis	genitourinary
N07.5	Hereditary nephropathy, not elsewhere classified, diffuse mesangiocapillary glomerulonephritis	580	Nephritis; nephrosis; renal sclerosis	genitourinary
N07.6	Hereditary nephropathy, not elsewhere classified, dense deposit disease	580	Nephritis; nephrosis; renal sclerosis	genitourinary
N07.7	Hereditary nephropathy, not elsewhere classified, diffuse crescentic glomerulonephritis	580	Nephritis; nephrosis; renal sclerosis	genitourinary
N08	Glomerular disorders in diseases classified elsewhere	580	Nephritis; nephrosis; renal sclerosis	genitourinary
N08.1	Glomerular disorders in neoplastic diseases	580	Nephritis; nephrosis; renal sclerosis	genitourinary
N08.2	Glomerular disorders in blood diseases and disorders involving the immune mechanism	580	Nephritis; nephrosis; renal sclerosis	genitourinary
N08.3	Glomerular disorders in diabetes mellitus	580	Nephritis; nephrosis; renal sclerosis	genitourinary
N08.4	Glomerular disorders in other endocrine, nutritional and metabolic diseases	580	Nephritis; nephrosis; renal sclerosis	genitourinary
N08.5	Glomerular disorders in systemic connective tissue disorders	580	Nephritis; nephrosis; renal sclerosis	genitourinary
N08.8	Glomerular disorders in other diseases classified elsewhere	580	Nephritis; nephrosis; renal sclerosis	genitourinary
N14	Drug- and heavy-metal-induced tubulo-interstitial and tubular conditions	580	Nephritis; nephrosis; renal sclerosis	genitourinary
N14.0	Analgesic nephropathy	580	Nephritis; nephrosis; renal sclerosis	genitourinary
N14.1	Nephropathy induced by other drugs, medicaments and biological substances	580	Nephritis; nephrosis; renal sclerosis	genitourinary
N14.2	Nephropathy induced by unspecified drug, medicament or biological substance	580	Nephritis; nephrosis; renal sclerosis	genitourinary
N14.3	Nephropathy induced by heavy metals	580	Nephritis; nephrosis; renal sclerosis	genitourinary
N14.4	Toxic nephropathy, not elsewhere classified	580	Nephritis; nephrosis; renal sclerosis	genitourinary
N15.0	Balkan nephropathy	580	Nephritis; nephrosis; renal sclerosis	genitourinary
N15.8	Other specified renal tubulo-interstitial diseases	580	Nephritis; nephrosis; renal sclerosis	genitourinary
N16.1	Renal tubulo-interstitial disorders in neoplastic diseases	580	Nephritis; nephrosis; renal sclerosis	genitourinary
N16.2	Renal tubulo-interstitial disorders in blood diseases and disorders involving the immune mechanism	580	Nephritis; nephrosis; renal sclerosis	genitourinary
N16.3	Renal tubulo-interstitial disorders in metabolic diseases	580	Nephritis; nephrosis; renal sclerosis	genitourinary
N16.4	Renal tubulo-interstitial disorders in systemic connective tissue disorders	580	Nephritis; nephrosis; renal sclerosis	genitourinary
N16.5	Renal tubulo-interstitial disorders in transplant rejection	580	Nephritis; nephrosis; renal sclerosis	genitourinary
N17	Acute renal failure	585	Renal failure	genitourinary
N17.0	Acute renal failure with tubular necrosis	585	Renal failure	genitourinary
N17.1	Acute renal failure with acute cortical necrosis	585	Renal failure	genitourinary
N17.2	Acute renal failure with medullary necrosis	585	Renal failure	genitourinary
N17.8	Other acute renal failure	585	Renal failure	genitourinary
N17.9	Acute renal failure, unspecified	585	Renal failure	genitourinary
N18	Chronic kidney disease	585	Renal failure	genitourinary
N18.0	End-stage renal disease	585	Renal failure	genitourinary
N18.9	Chronic kidney disease, unspecified	585	Renal failure	genitourinary
N19	Unspecified kidney failure	585	Renal failure	genitourinary
Y60.2	Unintentional cut, puncture, perforation or haemorrhage during surgical and medical care during kidney dialysis or other perfusion	585	Renal failure	genitourinary
Y61.2	Foreign object accidentally left in body during surgical and medical care during kidney dialysis or other perfusion	585	Renal failure	genitourinary
Y62.0	Failure of sterile precautions during surgical and medical care during surgical operation	585	Renal failure	genitourinary
Y84.1	Kidney dialysis as the cause of abnormal reaction of the patient, or of later complication, without mention of misadventure at the time of the procedure	585	Renal failure	genitourinary
Z49.1	Extracorporeal dialysis	585	Renal failure	genitourinary
Z49.2	Other dialysis	585	Renal failure	genitourinary
Z99.2	Dependence on renal dialysis	585	Renal failure	genitourinary
N11.1	Chronic obstructive pyelonephritis	586	Other disorders of the kidney and ureters	genitourinary
N13.0	Hydronephrosis with ureteropelvic junction obstruction	586	Other disorders of the kidney and ureters	genitourinary
N13.4	Hydroureter	586	Other disorders of the kidney and ureters	genitourinary
N13.5	Kinking and stricture of ureter without hydronephrosis	586	Other disorders of the kidney and ureters	genitourinary
N13.7	Vesicoureteral-reflux-associated uropathy	586	Other disorders of the kidney and ureters	genitourinary
N13.8	Other obstructive and reflux uropathy	586	Other disorders of the kidney and ureters	genitourinary
N26	Unspecified contracted kidney	586	Other disorders of the kidney and ureters	genitourinary
N27	Small kidney of unknown cause	586	Other disorders of the kidney and ureters	genitourinary
N27.0	Small kidney, unilateral	586	Other disorders of the kidney and ureters	genitourinary
N27.1	Small kidney, bilateral	586	Other disorders of the kidney and ureters	genitourinary
N27.9	Small kidney, unspecified	586	Other disorders of the kidney and ureters	genitourinary
N28.0	Ischaemia and infarction of kidney	586	Other disorders of the kidney and ureters	genitourinary
N28.1	Cyst of kidney	586	Other disorders of the kidney and ureters	genitourinary
N28.8	Other specified disorders of kidney and ureter	586	Other disorders of the kidney and ureters	genitourinary
N28.9	Disorder of kidney and ureter, unspecified	586	Other disorders of the kidney and ureters	genitourinary
N29	Other disorders of kidney and ureter in diseases classified elsewhere	586	Other disorders of the kidney and ureters	genitourinary
N29.1	Other disorders of kidney and ureter in infectious and parasitic diseases classified elsewhere	586	Other disorders of the kidney and ureters	genitourinary
N29.8	Other disorders of kidney and ureter in other diseases classified elsewhere	586	Other disorders of the kidney and ureters	genitourinary
Q62.2	Congenital megaloureter	586	Other disorders of the kidney and ureters	genitourinary
Z94.0	Kidney transplant status	587	Kidney replaced by transpant	genitourinary
M10.3	Gout due to impairment of renal function	588	Disorders resulting from impaired renal function	genitourinary
N25	Disorders resulting from impaired renal tubular function	588	Disorders resulting from impaired renal function	genitourinary
N25.0	Renal osteodystrophy	588	Disorders resulting from impaired renal function	genitourinary
N25.1	Nephrogenic diabetes insipidus	588	Disorders resulting from impaired renal function	genitourinary
N25.8	Other disorders resulting from impaired renal tubular function	588	Disorders resulting from impaired renal function	genitourinary
N25.9	Disorder resulting from impaired renal tubular function, unspecified	588	Disorders resulting from impaired renal function	genitourinary
R94.4	Abnormal results of kidney function studies	589	Abnormal results of function study of kidney	genitourinary
N10	Acute tubulo-interstitial nephritis	590	Pyelonephritis	genitourinary
N11	Chronic tubulo-interstitial nephritis	590	Pyelonephritis	genitourinary
N11.0	Nonobstructive reflux-associated chronic pyelonephritis	590	Pyelonephritis	genitourinary
N11.1	Chronic obstructive pyelonephritis	590	Pyelonephritis	genitourinary
N11.8	Other chronic tubulo-interstitial nephritis	590	Pyelonephritis	genitourinary
N11.9	Chronic tubulo-interstitial nephritis, unspecified	590	Pyelonephritis	genitourinary
N12	Tubulo-interstitial nephritis, not specified as acute or chronic	590	Pyelonephritis	genitourinary
N13.6	Pyonephrosis	590	Pyelonephritis	genitourinary
N15.1	Renal and perinephric abscess	590	Pyelonephritis	genitourinary
N15.9	Renal tubulo-interstitial disease, unspecified	590	Pyelonephritis	genitourinary
N16	Renal tubulo-interstitial disorders in diseases classified elsewhere	590	Pyelonephritis	genitourinary
N39.0	Urinary tract infection, site not specified	591	Urinary tract infection	genitourinary
N30	Cystitis	592	Cystitis and urethritis	genitourinary
N30.0	Acute cystitis	592	Cystitis and urethritis	genitourinary
N30.1	Interstitial cystitis (chronic)	592	Cystitis and urethritis	genitourinary
N30.2	Other chronic cystitis	592	Cystitis and urethritis	genitourinary
N30.3	Trigonitis	592	Cystitis and urethritis	genitourinary
N30.8	Other cystitis	592	Cystitis and urethritis	genitourinary
N30.9	Cystitis, unspecified	592	Cystitis and urethritis	genitourinary
N34	Urethritis and urethral syndrome	592	Cystitis and urethritis	genitourinary
N34.0	Urethral abscess	592	Cystitis and urethritis	genitourinary
N34.2	Other urethritis	592	Cystitis and urethritis	genitourinary
N34.3	Urethral syndrome, unspecified	592	Cystitis and urethritis	genitourinary
N35.1	Postinfective urethral stricture, not elsewhere classified	592	Cystitis and urethritis	genitourinary
N37	Urethral disorders in diseases classified elsewhere	592	Cystitis and urethritis	genitourinary
N02.8	Recurrent and persistent haematuria, other	593	Hematuria	genitourinary
N02.9	Recurrent and persistent haematuria, unspecified	593	Hematuria	genitourinary
R31	Unspecified haematuria	593	Hematuria	genitourinary
N20	Calculus of kidney and ureter	594	Urinary calculus	genitourinary
N20.0	Calculus of kidney	594	Urinary calculus	genitourinary
N20.1	Calculus of ureter	594	Urinary calculus	genitourinary
N20.2	Calculus of kidney with calculus of ureter	594	Urinary calculus	genitourinary
N20.9	Urinary calculus, unspecified	594	Urinary calculus	genitourinary
N21	Calculus of lower urinary tract	594	Urinary calculus	genitourinary
N21.0	Calculus in bladder	594	Urinary calculus	genitourinary
N21.1	Calculus in urethra	594	Urinary calculus	genitourinary
N21.8	Other lower urinary tract calculus	594	Urinary calculus	genitourinary
N21.9	Calculus of lower urinary tract, unspecified	594	Urinary calculus	genitourinary
N22	Calculus of urinary tract in diseases classified elsewhere	594	Urinary calculus	genitourinary
N23	Unspecified renal colic	594	Urinary calculus	genitourinary
N13.1	Hydronephrosis with ureteral stricture, not elsewhere classified	595	Hydronephrosis	genitourinary
N13.2	Hydronephrosis with renal and ureteral calculous obstruction	595	Hydronephrosis	genitourinary
N13.3	Other and unspecified hydronephrosis	595	Hydronephrosis	genitourinary
N31	Neuromuscular dysfunction of bladder, not elsewhere classified	596	Other disorders of bladder	genitourinary
N31.0	Uninhibited neuropathic bladder, not elsewhere classified	596	Other disorders of bladder	genitourinary
N31.1	Reflex neuropathic bladder, not elsewhere classified	596	Other disorders of bladder	genitourinary
N31.2	Flaccid neuropathic bladder, not elsewhere classified	596	Other disorders of bladder	genitourinary
N31.8	Other neuromuscular dysfunction of bladder	596	Other disorders of bladder	genitourinary
N31.9	Neuromuscular dysfunction of bladder, unspecified	596	Other disorders of bladder	genitourinary
N32	Other disorders of bladder	596	Other disorders of bladder	genitourinary
N32.0	Bladder-neck obstruction	596	Other disorders of bladder	genitourinary
N32.1	Vesicointestinal fistula	596	Other disorders of bladder	genitourinary
N32.2	Vesical fistula, not elsewhere classified	596	Other disorders of bladder	genitourinary
N32.3	Diverticulum of bladder	596	Other disorders of bladder	genitourinary
N32.4	Rupture of bladder, nontraumatic	596	Other disorders of bladder	genitourinary
N32.8	Other specified disorders of bladder	596	Other disorders of bladder	genitourinary
N32.9	Bladder disorder, unspecified	596	Other disorders of bladder	genitourinary
N33	Bladder disorders in diseases classified elsewhere	596	Other disorders of bladder	genitourinary
N35	Urethral stricture	597	Other disorders of urethra and urinary tract	genitourinary
N35.0	Post-traumatic urethral stricture	597	Other disorders of urethra and urinary tract	genitourinary
N35.1	Postinfective urethral stricture, not elsewhere classified	597	Other disorders of urethra and urinary tract	genitourinary
N35.8	Other urethral stricture	597	Other disorders of urethra and urinary tract	genitourinary
N35.9	Urethral stricture, unspecified	597	Other disorders of urethra and urinary tract	genitourinary
N36	Other disorders of urethra	597	Other disorders of urethra and urinary tract	genitourinary
N36.0	Urethral fistula	597	Other disorders of urethra and urinary tract	genitourinary
N36.1	Urethral diverticulum	597	Other disorders of urethra and urinary tract	genitourinary
N36.2	Urethral caruncle	597	Other disorders of urethra and urinary tract	genitourinary
N36.3	Prolapsed urethral mucosa	597	Other disorders of urethra and urinary tract	genitourinary
N36.8	Other specified disorders of urethra	597	Other disorders of urethra and urinary tract	genitourinary
N81.0	Female urethrocele	597	Other disorders of urethra and urinary tract	genitourinary
N99.1	Postprocedural urethral stricture	597	Other disorders of urethra and urinary tract	genitourinary
N99.5	Malfunction of external stoma of urinary tract	597	Other disorders of urethra and urinary tract	genitourinary
R39.8	Other and unspecified symptoms and signs involving the urinary system	598	Abnormal findings on examination of urine	genitourinary
R82	Other abnormal findings in urine	598	Abnormal findings on examination of urine	genitourinary
R82.0	Chyluria	598	Abnormal findings on examination of urine	genitourinary
R82.1	Myoglobinuria	598	Abnormal findings on examination of urine	genitourinary
R82.5	Elevated urine levels of drugs, medicaments and biological substances	598	Abnormal findings on examination of urine	genitourinary
R82.6	Abnormal urine levels of substances chiefly nonmedicinal as to source	598	Abnormal findings on examination of urine	genitourinary
R82.7	Abnormal findings on microbiological examination of urine	598	Abnormal findings on examination of urine	genitourinary
R82.8	Abnormal findings on cytological and histological examination of urine	598	Abnormal findings on examination of urine	genitourinary
R82.9	Other and unspecified abnormal findings in urine	598	Abnormal findings on examination of urine	genitourinary
N13	Obstructive and reflux uropathy	599	Other symptoms/disorders or the urinary system	genitourinary
N13.9	Obstructive and reflux uropathy, unspecified	599	Other symptoms/disorders or the urinary system	genitourinary
N36.9	Urethral disorder, unspecified	599	Other symptoms/disorders or the urinary system	genitourinary
N39.3	Stress incontinence	599	Other symptoms/disorders or the urinary system	genitourinary
N39.4	Other specified urinary incontinence	599	Other symptoms/disorders or the urinary system	genitourinary
N39.8	Other specified disorders of urinary system	599	Other symptoms/disorders or the urinary system	genitourinary
N39.9	Disorder of urinary system, unspecified	599	Other symptoms/disorders or the urinary system	genitourinary
R30	Pain associated with micturition	599	Other symptoms/disorders or the urinary system	genitourinary
R30.0	Dysuria	599	Other symptoms/disorders or the urinary system	genitourinary
R30.1	Vesical tenesmus	599	Other symptoms/disorders or the urinary system	genitourinary
R30.9	Painful micturition, unspecified	599	Other symptoms/disorders or the urinary system	genitourinary
R32	Unspecified urinary incontinence	599	Other symptoms/disorders or the urinary system	genitourinary
R33	Retention of urine	599	Other symptoms/disorders or the urinary system	genitourinary
R34	Anuria and oliguria	599	Other symptoms/disorders or the urinary system	genitourinary
R35	Polyuria	599	Other symptoms/disorders or the urinary system	genitourinary
R36	Urethral discharge	599	Other symptoms/disorders or the urinary system	genitourinary
R39.0	Extravasation of urine	599	Other symptoms/disorders or the urinary system	genitourinary
R39.1	Other difficulties with micturition	599	Other symptoms/disorders or the urinary system	genitourinary
R39.2	Extrarenal uraemia	599	Other symptoms/disorders or the urinary system	genitourinary
R39.8	Other and unspecified symptoms and signs involving the urinary system	599	Other symptoms/disorders or the urinary system	genitourinary
R93.4	Abnormal findings on diagnostic imaging of urinary organs	599	Other symptoms/disorders or the urinary system	genitourinary
Z43.5	Attention to cystostomy	599	Other symptoms/disorders or the urinary system	genitourinary
Z43.6	Attention to other artificial openings of urinary tract	599	Other symptoms/disorders or the urinary system	genitourinary
Z93.5	Cystostomy status	599	Other symptoms/disorders or the urinary system	genitourinary
Z93.6	Other artificial openings of urinary tract status	599	Other symptoms/disorders or the urinary system	genitourinary
Z96.0	Presence of urogenital implants	599	Other symptoms/disorders or the urinary system	genitourinary
N40	Hyperplasia of prostate	600	Hyperplasia of prostate	genitourinary
N41	Inflammatory diseases of prostate	601	Inflammatory diseases of prostate	genitourinary
N41.0	Acute prostatitis	601	Inflammatory diseases of prostate	genitourinary
N41.1	Chronic prostatitis	601	Inflammatory diseases of prostate	genitourinary
N41.2	Abscess of prostate	601	Inflammatory diseases of prostate	genitourinary
N41.3	Prostatocystitis	601	Inflammatory diseases of prostate	genitourinary
N41.8	Other inflammatory diseases of prostate	601	Inflammatory diseases of prostate	genitourinary
N41.9	Inflammatory disease of prostate, unspecified	601	Inflammatory diseases of prostate	genitourinary
N45	Orchitis and epididymitis	601	Inflammatory diseases of prostate	genitourinary
N48.1	Balanoposthitis	601	Inflammatory diseases of prostate	genitourinary
N48.2	Other inflammatory disorders of penis	601	Inflammatory diseases of prostate	genitourinary
N49	Inflammatory disorders of male genital organs, not elsewhere classified	601	Inflammatory diseases of prostate	genitourinary
N49.0	Inflammatory disorders of seminal vesicle	601	Inflammatory diseases of prostate	genitourinary
N49.1	Inflammatory disorders of spermatic cord, tunica vaginalis and vas deferens	601	Inflammatory diseases of prostate	genitourinary
N49.2	Inflammatory disorders of scrotum	601	Inflammatory diseases of prostate	genitourinary
N49.8	Inflammatory disorders of other specified male genital organs	601	Inflammatory diseases of prostate	genitourinary
N49.9	Inflammatory disorder of unspecified male genital organ	601	Inflammatory diseases of prostate	genitourinary
N42	Other disorders of prostate	602	Other disorders of prostate	genitourinary
N42.0	Calculus of prostate	602	Other disorders of prostate	genitourinary
N42.1	Congestion and haemorrhage of prostate	602	Other disorders of prostate	genitourinary
N42.2	Atrophy of prostate	602	Other disorders of prostate	genitourinary
N42.8	Other specified disorders of prostate	602	Other disorders of prostate	genitourinary
N42.9	Disorder of prostate, unspecified	602	Other disorders of prostate	genitourinary
N43.0	Encysted hydrocele	603	Other disorders of testis	genitourinary
N43.1	Infected hydrocele	603	Other disorders of testis	genitourinary
N43.2	Other hydrocele	603	Other disorders of testis	genitourinary
N43.3	Hydrocele, unspecified	603	Other disorders of testis	genitourinary
N43.4	Spermatocele	603	Other disorders of testis	genitourinary
N44	Torsion of testis	603	Other disorders of testis	genitourinary
N45.0	Orchitis, epididymitis and epididymo-orchitis with abscess	603	Other disorders of testis	genitourinary
N45.9	Orchitis, epididymitis and epididymo-orchitis without abscess	603	Other disorders of testis	genitourinary
N50.0	Atrophy of testis	603	Other disorders of testis	genitourinary
N47	Redundant prepuce, phimosis and paraphimosis	604	Disorders of penis	genitourinary
N48.0	Leukoplakia of penis	604	Disorders of penis	genitourinary
N48.3	Priapism	604	Disorders of penis	genitourinary
N48.5	Ulcer of penis	604	Disorders of penis	genitourinary
N48.6	Induratio penis plastica	604	Disorders of penis	genitourinary
N48.8	Other specified disorders of penis	604	Disorders of penis	genitourinary
N48.9	Disorder of penis, unspecified	604	Disorders of penis	genitourinary
F52.2	Failure of genital response	605	Erectile dysfunction [ED]	genitourinary
F52.7	Excessive sexual drive	605	Erectile dysfunction [ED]	genitourinary
N48.4	Impotence of organic origin	605	Erectile dysfunction [ED]	genitourinary
N50	Other disorders of male genital organs	608	Other disorders of male genital organs	genitourinary
N50.1	Vascular disorders of male genital organs	608	Other disorders of male genital organs	genitourinary
N50.8	Other specified disorders of male genital organs	608	Other disorders of male genital organs	genitourinary
N50.9	Disorder of male genital organs, unspecified	608	Other disorders of male genital organs	genitourinary
N51	Disorders of male genital organs in diseases classified elsewhere	608	Other disorders of male genital organs	genitourinary
N46	Male infertility	609	Male infertility and abnormal spermatozoa	genitourinary
R86	Abnormal findings in specimens from male genital organs	609	Male infertility and abnormal spermatozoa	genitourinary
R86.0	Abnormal findings in specimens from male genital organs, abnormal level of enzymes	609	Male infertility and abnormal spermatozoa	genitourinary
R86.1	Abnormal findings in specimens from male genital organs, abnormal level of hormones	609	Male infertility and abnormal spermatozoa	genitourinary
R86.2	Abnormal findings in specimens from male genital organs, abnormal level of other drugs, medicaments and biological substances	609	Male infertility and abnormal spermatozoa	genitourinary
R86.4	Abnormal findings in specimens from male genital organs, abnormal immunological findings	609	Male infertility and abnormal spermatozoa	genitourinary
R86.5	Abnormal findings in specimens from male genital organs, abnormal microbiological findings	609	Male infertility and abnormal spermatozoa	genitourinary
R86.6	Abnormal findings in specimens from male genital organs, abnormal cytological findings	609	Male infertility and abnormal spermatozoa	genitourinary
R86.7	Abnormal findings in specimens from male genital organs, abnormal histological findings	609	Male infertility and abnormal spermatozoa	genitourinary
R86.8	Abnormal findings in specimens from male genital organs, other abnormal findings	609	Male infertility and abnormal spermatozoa	genitourinary
R86.9	Abnormal findings in specimens from male genital organs, unspecified abnormal finding	609	Male infertility and abnormal spermatozoa	genitourinary
D24	Benign neoplasm of breast	610	Benign mammary dysplasias	genitourinary
N60	Benign mammary dysplasia	610	Benign mammary dysplasias	genitourinary
N60.0	Solitary cyst of breast	610	Benign mammary dysplasias	genitourinary
N60.1	Diffuse cystic mastopathy	610	Benign mammary dysplasias	genitourinary
N60.2	Fibroadenosis of breast	610	Benign mammary dysplasias	genitourinary
N60.3	Fibrosclerosis of breast	610	Benign mammary dysplasias	genitourinary
N60.4	Mammary duct ectasia	610	Benign mammary dysplasias	genitourinary
N60.8	Other benign mammary dysplasias	610	Benign mammary dysplasias	genitourinary
N60.9	Benign mammary dysplasia, unspecified	610	Benign mammary dysplasias	genitourinary
N63	Unspecified lump in breast	611	Abnormal findings on mammogram or breast exam	genitourinary
R92	Abnormal findings on diagnostic imaging of breast	611	Abnormal findings on mammogram or breast exam	genitourinary
N62	Hypertrophy of breast	612	Breast conditions, congenital or relating to hormones	genitourinary
N64.3	Galactorrhoea not associated with childbirth	612	Breast conditions, congenital or relating to hormones	genitourinary
O92.6	Galactorrhoea	612	Breast conditions, congenital or relating to hormones	genitourinary
Q83	Congenital malformations of breast	612	Breast conditions, congenital or relating to hormones	genitourinary
Q83.0	Congenital absence of breast with absent nipple	612	Breast conditions, congenital or relating to hormones	genitourinary
Q83.1	Accessory breast	612	Breast conditions, congenital or relating to hormones	genitourinary
Q83.2	Absent nipple	612	Breast conditions, congenital or relating to hormones	genitourinary
Q83.3	Accessory nipple	612	Breast conditions, congenital or relating to hormones	genitourinary
Q83.8	Other congenital malformations of breast	612	Breast conditions, congenital or relating to hormones	genitourinary
Q83.9	Congenital malformation of breast, unspecified	612	Breast conditions, congenital or relating to hormones	genitourinary
N61	Inflammatory disorders of breast	613	Other nonmalignant breast conditions	genitourinary
N64	Other disorders of breast	613	Other nonmalignant breast conditions	genitourinary
N64.0	Fissure and fistula of nipple	613	Other nonmalignant breast conditions	genitourinary
N64.1	Fat necrosis of breast	613	Other nonmalignant breast conditions	genitourinary
N64.2	Atrophy of breast	613	Other nonmalignant breast conditions	genitourinary
N64.4	Mastodynia	613	Other nonmalignant breast conditions	genitourinary
N64.5	Other signs and symptoms in breast	613	Other nonmalignant breast conditions	genitourinary
N64.8	Other specified disorders of breast	613	Other nonmalignant breast conditions	genitourinary
N64.9	Disorder of breast, unspecified	613	Other nonmalignant breast conditions	genitourinary
N70	Salpingitis and oophoritis	614	Inflammatory diseases of female pelvic organs	genitourinary
N70.0	Acute salpingitis and oophoritis	614	Inflammatory diseases of female pelvic organs	genitourinary
N70.1	Chronic salpingitis and oophoritis	614	Inflammatory diseases of female pelvic organs	genitourinary
N70.9	Salpingitis and oophoritis, unspecified	614	Inflammatory diseases of female pelvic organs	genitourinary
N71	Inflammatory disease of uterus, except cervix	614	Inflammatory diseases of female pelvic organs	genitourinary
N71.0	Acute inflammatory disease of uterus	614	Inflammatory diseases of female pelvic organs	genitourinary
N71.1	Chronic inflammatory disease of uterus	614	Inflammatory diseases of female pelvic organs	genitourinary
N71.9	Inflammatory disease of uterus, unspecified	614	Inflammatory diseases of female pelvic organs	genitourinary
N72	Inflammatory disease of cervix uteri	614	Inflammatory diseases of female pelvic organs	genitourinary
N73.0	Acute parametritis and pelvic cellulitis	614	Inflammatory diseases of female pelvic organs	genitourinary
N73.1	Chronic parametritis and pelvic cellulitis	614	Inflammatory diseases of female pelvic organs	genitourinary
N73.2	Unspecified parametritis and pelvic cellulitis	614	Inflammatory diseases of female pelvic organs	genitourinary
N73.3	Female acute pelvic peritonitis	614	Inflammatory diseases of female pelvic organs	genitourinary
N73.4	Female chronic pelvic peritonitis	614	Inflammatory diseases of female pelvic organs	genitourinary
N73.5	Female pelvic peritonitis, unspecified	614	Inflammatory diseases of female pelvic organs	genitourinary
N73.6	Female pelvic peritoneal adhesions	614	Inflammatory diseases of female pelvic organs	genitourinary
N73.8	Other specified female pelvic inflammatory diseases	614	Inflammatory diseases of female pelvic organs	genitourinary
N73.9	Female pelvic inflammatory disease, unspecified	614	Inflammatory diseases of female pelvic organs	genitourinary
N74	Female pelvic inflammatory disorders in diseases classified elsewhere	614	Inflammatory diseases of female pelvic organs	genitourinary
N74.2	Female syphilitic pelvic inflammatory disease	614	Inflammatory diseases of female pelvic organs	genitourinary
N74.4	Female chlamydial pelvic inflammatory disease	614	Inflammatory diseases of female pelvic organs	genitourinary
N75	Diseases of Bartholin gland	614	Inflammatory diseases of female pelvic organs	genitourinary
N75.0	Cyst of Bartholin gland	614	Inflammatory diseases of female pelvic organs	genitourinary
N75.1	Abscess of Bartholin gland	614	Inflammatory diseases of female pelvic organs	genitourinary
N75.8	Other diseases of Bartholin gland	614	Inflammatory diseases of female pelvic organs	genitourinary
N75.9	Disease of Bartholin gland, unspecified	614	Inflammatory diseases of female pelvic organs	genitourinary
N76.0	Acute vaginitis	614	Inflammatory diseases of female pelvic organs	genitourinary
N76.1	Subacute and chronic vaginitis	614	Inflammatory diseases of female pelvic organs	genitourinary
N76.2	Acute vulvitis	614	Inflammatory diseases of female pelvic organs	genitourinary
N76.3	Subacute and chronic vulvitis	614	Inflammatory diseases of female pelvic organs	genitourinary
N76.4	Abscess of vulva	614	Inflammatory diseases of female pelvic organs	genitourinary
N76.5	Ulceration of vagina	614	Inflammatory diseases of female pelvic organs	genitourinary
N76.6	Ulceration of vulva	614	Inflammatory diseases of female pelvic organs	genitourinary
N76.8	Other specified inflammation of vagina and vulva	614	Inflammatory diseases of female pelvic organs	genitourinary
N80	Endometriosis	615	Endometriosis	genitourinary
N80.0	Endometriosis of uterus	615	Endometriosis	genitourinary
N80.1	Endometriosis of ovary	615	Endometriosis	genitourinary
N80.2	Endometriosis of fallopian tube	615	Endometriosis	genitourinary
N80.3	Endometriosis of pelvic peritoneum	615	Endometriosis	genitourinary
N80.4	Endometriosis of rectovaginal septum and vagina	615	Endometriosis	genitourinary
N80.5	Endometriosis of intestine	615	Endometriosis	genitourinary
N80.6	Endometriosis in cutaneous scar	615	Endometriosis	genitourinary
N80.8	Other endometriosis	615	Endometriosis	genitourinary
N80.9	Endometriosis, unspecified	615	Endometriosis	genitourinary
N82	Fistulae involving female genital tract	617	Disorders secondary to childbirth, surgery, trauma	genitourinary
N82.0	Vesicovaginal fistula	617	Disorders secondary to childbirth, surgery, trauma	genitourinary
N82.1	Other female urinary-genital tract fistulae	617	Disorders secondary to childbirth, surgery, trauma	genitourinary
N82.2	Fistula of vagina to small intestine	617	Disorders secondary to childbirth, surgery, trauma	genitourinary
N82.3	Fistula of vagina to large intestine	617	Disorders secondary to childbirth, surgery, trauma	genitourinary
N82.4	Other female intestinal-genital tract fistulae	617	Disorders secondary to childbirth, surgery, trauma	genitourinary
N82.5	Female genital tract-skin fistulae	617	Disorders secondary to childbirth, surgery, trauma	genitourinary
N82.8	Other female genital tract fistulae	617	Disorders secondary to childbirth, surgery, trauma	genitourinary
N82.9	Female genital tract fistula, unspecified	617	Disorders secondary to childbirth, surgery, trauma	genitourinary
N83.7	Haematoma of broad ligament	617	Disorders secondary to childbirth, surgery, trauma	genitourinary
N85.6	Intrauterine synechiae	617	Disorders secondary to childbirth, surgery, trauma	genitourinary
N88.1	Old laceration of cervix uteri	617	Disorders secondary to childbirth, surgery, trauma	genitourinary
N36.3	Prolapsed urethral mucosa	618	Genital prolapse	genitourinary
N81	Female genital prolapse	618	Genital prolapse	genitourinary
N81.0	Female urethrocele	618	Genital prolapse	genitourinary
N81.1	Cystocele	618	Genital prolapse	genitourinary
N81.2	Incomplete uterovaginal prolapse	618	Genital prolapse	genitourinary
N81.3	Complete uterovaginal prolapse	618	Genital prolapse	genitourinary
N81.4	Uterovaginal prolapse, unspecified	618	Genital prolapse	genitourinary
N81.5	Vaginal enterocele	618	Genital prolapse	genitourinary
N81.6	Rectocele	618	Genital prolapse	genitourinary
N81.8	Other female genital prolapse	618	Genital prolapse	genitourinary
N81.9	Female genital prolapse, unspecified	618	Genital prolapse	genitourinary
N99.3	Prolapse of vaginal vault after hysterectomy	618	Genital prolapse	genitourinary
N83	Noninflammatory disorders of ovary, fallopian tube and broad ligament	619	Noninflammatory female genital disorders	genitourinary
N83.4	Prolapse and hernia of ovary and fallopian tube	619	Noninflammatory female genital disorders	genitourinary
N83.5	Torsion of ovary, ovarian pedicle and fallopian tube	619	Noninflammatory female genital disorders	genitourinary
N83.6	Haematosalpinx	619	Noninflammatory female genital disorders	genitourinary
N83.8	Other noninflammatory disorders of ovary, fallopian tube and broad ligament	619	Noninflammatory female genital disorders	genitourinary
N83.9	Noninflammatory disorder of ovary, fallopian tube and broad ligament, unspecified	619	Noninflammatory female genital disorders	genitourinary
N85.4	Malposition of uterus	619	Noninflammatory female genital disorders	genitourinary
N85.5	Inversion of uterus	619	Noninflammatory female genital disorders	genitourinary
N85.8	Other specified noninflammatory disorders of uterus	619	Noninflammatory female genital disorders	genitourinary
N85.9	Noninflammatory disorder of uterus, unspecified	619	Noninflammatory female genital disorders	genitourinary
N86	Erosion and ectropion of cervix uteri	619	Noninflammatory female genital disorders	genitourinary
N88.2	Stricture and stenosis of cervix uteri	619	Noninflammatory female genital disorders	genitourinary
N88.3	Incompetence of cervix uteri	619	Noninflammatory female genital disorders	genitourinary
N88.8	Other specified noninflammatory disorders of cervix uteri	619	Noninflammatory female genital disorders	genitourinary
N88.9	Noninflammatory disorder of cervix uteri, unspecified	619	Noninflammatory female genital disorders	genitourinary
N89.5	Stricture and atresia of vagina	619	Noninflammatory female genital disorders	genitourinary
N89.6	Tight hymenal ring	619	Noninflammatory female genital disorders	genitourinary
N89.8	Other specified noninflammatory disorders of vagina	619	Noninflammatory female genital disorders	genitourinary
N89.9	Noninflammatory disorder of vagina, unspecified	619	Noninflammatory female genital disorders	genitourinary
N90.7	Vulvar cyst	619	Noninflammatory female genital disorders	genitourinary
N90.8	Other specified noninflammatory disorders of vulva and perineum	619	Noninflammatory female genital disorders	genitourinary
N90.9	Noninflammatory disorder of vulva and perineum, unspecified	619	Noninflammatory female genital disorders	genitourinary
N94.9	Unspecified condition associated with female genital organs and menstrual cycle	619	Noninflammatory female genital disorders	genitourinary
N99.2	Postoperative adhesions of vagina	619	Noninflammatory female genital disorders	genitourinary
O34.0	Maternal care for congenital malformation of uterus	619	Noninflammatory female genital disorders	genitourinary
O34.4	Maternal care for other abnormalities of cervix	619	Noninflammatory female genital disorders	genitourinary
O34.5	Maternal care for other abnormalities of gravid uterus	619	Noninflammatory female genital disorders	genitourinary
O34.6	Maternal care for abnormality of vagina	619	Noninflammatory female genital disorders	genitourinary
O34.7	Maternal care for abnormality of vulva and perineum	619	Noninflammatory female genital disorders	genitourinary
O71.2	Postpartum inversion of uterus	619	Noninflammatory female genital disorders	genitourinary
N89.0	Mild vaginal dysplasia	620	Dysplasia of female genital organs	genitourinary
N89.1	Moderate vaginal dysplasia	620	Dysplasia of female genital organs	genitourinary
N89.2	Severe vaginal dysplasia, not elsewhere classified	620	Dysplasia of female genital organs	genitourinary
N89.3	Dysplasia of vagina, unspecified	620	Dysplasia of female genital organs	genitourinary
N90.0	Mild vulvar dysplasia	620	Dysplasia of female genital organs	genitourinary
N90.1	Moderate vulvar dysplasia	620	Dysplasia of female genital organs	genitourinary
N90.2	Severe vulvar dysplasia, not elsewhere classified	620	Dysplasia of female genital organs	genitourinary
N85.0	Endometrial glandular hyperplasia	621	Endometrial hyperplasia	genitourinary
N85.1	Endometrial adenomatous hyperplasia	621	Endometrial hyperplasia	genitourinary
N84	Polyp of female genital tract	622	Polyp of female genital organs	genitourinary
N84.0	Polyp of corpus uteri	622	Polyp of female genital organs	genitourinary
N84.1	Polyp of cervix uteri	622	Polyp of female genital organs	genitourinary
N84.2	Polyp of vagina	622	Polyp of female genital organs	genitourinary
N84.3	Polyp of vulva	622	Polyp of female genital organs	genitourinary
N84.8	Polyp of other parts of female genital tract	622	Polyp of female genital organs	genitourinary
N84.9	Polyp of female genital tract, unspecified	622	Polyp of female genital organs	genitourinary
N85.2	Hypertrophy of uterus	623	Hypertrophy of female genital organs	genitourinary
N88.4	Hypertrophic elongation of cervix uteri	623	Hypertrophy of female genital organs	genitourinary
N90.6	Hypertrophy of vulva	623	Hypertrophy of female genital organs	genitourinary
N39.3	Stress incontinence	624	Symptoms involving female genital tract	genitourinary
N83.3	Acquired atrophy of ovary and fallopian tube	624	Symptoms involving female genital tract	genitourinary
N88.0	Leukoplakia of cervix uteri	624	Symptoms involving female genital tract	genitourinary
N89.4	Leukoplakia of vagina	624	Symptoms involving female genital tract	genitourinary
N90.4	Leukoplakia of vulva	624	Symptoms involving female genital tract	genitourinary
N90.5	Atrophy of vulva	624	Symptoms involving female genital tract	genitourinary
N93.0	Postcoital and contact bleeding	625	Pain and other symptoms associated with female genital organs	genitourinary
N94.1	Dyspareunia	625	Pain and other symptoms associated with female genital organs	genitourinary
N94.2	Vaginismus	625	Pain and other symptoms associated with female genital organs	genitourinary
N94.8	Other specified conditions associated with female genital organs and menstrual cycle	625	Pain and other symptoms associated with female genital organs	genitourinary
N85.7	Haematometra	626	Disorders of menstruation and other abnormal bleeding from female genital tract	genitourinary
N89.7	Haematocolpos	626	Disorders of menstruation and other abnormal bleeding from female genital tract	genitourinary
N91	Absent, scanty and rare menstruation	626	Disorders of menstruation and other abnormal bleeding from female genital tract	genitourinary
N91.0	Primary amenorrhoea	626	Disorders of menstruation and other abnormal bleeding from female genital tract	genitourinary
N91.1	Secondary amenorrhoea	626	Disorders of menstruation and other abnormal bleeding from female genital tract	genitourinary
N91.2	Amenorrhoea, unspecified	626	Disorders of menstruation and other abnormal bleeding from female genital tract	genitourinary
N91.3	Primary oligomenorrhoea	626	Disorders of menstruation and other abnormal bleeding from female genital tract	genitourinary
N91.4	Secondary oligomenorrhoea	626	Disorders of menstruation and other abnormal bleeding from female genital tract	genitourinary
N91.5	Oligomenorrhoea, unspecified	626	Disorders of menstruation and other abnormal bleeding from female genital tract	genitourinary
N92.0	Excessive and frequent menstruation with regular cycle	626	Disorders of menstruation and other abnormal bleeding from female genital tract	genitourinary
N92.1	Excessive and frequent menstruation with irregular cycle	626	Disorders of menstruation and other abnormal bleeding from female genital tract	genitourinary
N92.2	Excessive menstruation at puberty	626	Disorders of menstruation and other abnormal bleeding from female genital tract	genitourinary
N92.3	Ovulation bleeding	626	Disorders of menstruation and other abnormal bleeding from female genital tract	genitourinary
N92.5	Other specified irregular menstruation	626	Disorders of menstruation and other abnormal bleeding from female genital tract	genitourinary
N92.6	Irregular menstruation, unspecified	626	Disorders of menstruation and other abnormal bleeding from female genital tract	genitourinary
N93.8	Other specified abnormal uterine and vaginal bleeding	626	Disorders of menstruation and other abnormal bleeding from female genital tract	genitourinary
N93.9	Abnormal uterine and vaginal bleeding, unspecified	626	Disorders of menstruation and other abnormal bleeding from female genital tract	genitourinary
N94.0	Mittelschmerz	626	Disorders of menstruation and other abnormal bleeding from female genital tract	genitourinary
N94.3	Premenstrual tension syndrome	626	Disorders of menstruation and other abnormal bleeding from female genital tract	genitourinary
N94.4	Primary dysmenorrhoea	626	Disorders of menstruation and other abnormal bleeding from female genital tract	genitourinary
N94.5	Secondary dysmenorrhoea	626	Disorders of menstruation and other abnormal bleeding from female genital tract	genitourinary
N94.6	Dysmenorrhoea, unspecified	626	Disorders of menstruation and other abnormal bleeding from female genital tract	genitourinary
N97	Female infertility	626	Disorders of menstruation and other abnormal bleeding from female genital tract	genitourinary
N97.0	Female infertility associated with anovulation	626	Disorders of menstruation and other abnormal bleeding from female genital tract	genitourinary
N97.1	Female infertility of tubal origin	626	Disorders of menstruation and other abnormal bleeding from female genital tract	genitourinary
N97.2	Female infertility of uterine origin	626	Disorders of menstruation and other abnormal bleeding from female genital tract	genitourinary
N97.3	Female infertility of cervical origin	626	Disorders of menstruation and other abnormal bleeding from female genital tract	genitourinary
N97.4	Female infertility associated with male factors	626	Disorders of menstruation and other abnormal bleeding from female genital tract	genitourinary
N97.8	Female infertility of other origin	626	Disorders of menstruation and other abnormal bleeding from female genital tract	genitourinary
N97.9	Female infertility, unspecified	626	Disorders of menstruation and other abnormal bleeding from female genital tract	genitourinary
E28.3	Primary ovarian failure	627	Menopausal and postmenopausal disorders	genitourinary
N92.4	Excessive bleeding in the premenopausal period	627	Menopausal and postmenopausal disorders	genitourinary
N95.0	Postmenopausal bleeding	627	Menopausal and postmenopausal disorders	genitourinary
N95.1	Menopausal and female climacteric states	627	Menopausal and postmenopausal disorders	genitourinary
N95.2	Postmenopausal atrophic vaginitis	627	Menopausal and postmenopausal disorders	genitourinary
N95.3	States associated with artificial menopause	627	Menopausal and postmenopausal disorders	genitourinary
N95.8	Other specified menopausal and perimenopausal disorders	627	Menopausal and postmenopausal disorders	genitourinary
N95.9	Menopausal and perimenopausal disorder, unspecified	627	Menopausal and postmenopausal disorders	genitourinary
N83.0	Follicular cyst of ovary	628	Ovarian cyst	genitourinary
N83.1	Corpus luteum cyst	628	Ovarian cyst	genitourinary
N83.2	Other and unspecified ovarian cysts	628	Ovarian cyst	genitourinary
D50	Iron deficiency anaemia	280	Iron deficiency anemias	hematopoietic
D50.0	Iron deficiency anaemia secondary to blood loss (chronic)	280	Iron deficiency anemias	hematopoietic
D50.1	Sideropenic dysphagia	280	Iron deficiency anemias	hematopoietic
D50.8	Other iron deficiency anaemias	280	Iron deficiency anemias	hematopoietic
D50.9	Iron deficiency anaemia, unspecified	280	Iron deficiency anemias	hematopoietic
D51	Vitamin B12 deficiency anaemia	281	Other deficiency anemia	hematopoietic
D51.0	Vitamin B12 deficiency anaemia due to intrinsic factor deficiency	281	Other deficiency anemia	hematopoietic
D51.1	Vitamin B12 deficiency anaemia due to selective vitamin B12 malabsorption with proteinuria	281	Other deficiency anemia	hematopoietic
D51.2	Transcobalamin II deficiency	281	Other deficiency anemia	hematopoietic
D51.3	Other dietary vitamin B12 deficiency anaemia	281	Other deficiency anemia	hematopoietic
D51.8	Other vitamin B12 deficiency anaemias	281	Other deficiency anemia	hematopoietic
D51.9	Vitamin B12 deficiency anaemia, unspecified	281	Other deficiency anemia	hematopoietic
D52	Folate deficiency anaemia	281	Other deficiency anemia	hematopoietic
D52.0	Dietary folate deficiency anaemia	281	Other deficiency anemia	hematopoietic
D52.1	Drug-induced folate deficiency anaemia	281	Other deficiency anemia	hematopoietic
D52.8	Other folate deficiency anaemias	281	Other deficiency anemia	hematopoietic
D52.9	Folate deficiency anaemia, unspecified	281	Other deficiency anemia	hematopoietic
D53.0	Protein deficiency anaemia	281	Other deficiency anemia	hematopoietic
D53.1	Other megaloblastic anaemias, not elsewhere classified	281	Other deficiency anemia	hematopoietic
D53.2	Scorbutic anaemia	281	Other deficiency anemia	hematopoietic
D53.8	Other specified nutritional anaemias	281	Other deficiency anemia	hematopoietic
D53.9	Nutritional anaemia, unspecified	281	Other deficiency anemia	hematopoietic
D55	Anaemia due to enzyme disorders	282	Hereditary hemolytic anemias	hematopoietic
D55.0	Anaemia due to glucose-6-phosphate dehydrogenase [G6PD] deficiency	282	Hereditary hemolytic anemias	hematopoietic
D55.1	Anaemia due to other disorders of glutathione metabolism	282	Hereditary hemolytic anemias	hematopoietic
D55.2	Anaemia due to disorders of glycolytic enzymes	282	Hereditary hemolytic anemias	hematopoietic
D55.3	Anaemia due to disorders of nucleotide metabolism	282	Hereditary hemolytic anemias	hematopoietic
D55.8	Other anaemias due to enzyme disorders	282	Hereditary hemolytic anemias	hematopoietic
D55.9	Anaemia due to enzyme disorder, unspecified	282	Hereditary hemolytic anemias	hematopoietic
D56	Thalassaemia	282	Hereditary hemolytic anemias	hematopoietic
D56.0	Alpha thalassaemia	282	Hereditary hemolytic anemias	hematopoietic
D56.1	Beta thalassaemia	282	Hereditary hemolytic anemias	hematopoietic
D56.2	Delta-beta thalassaemia	282	Hereditary hemolytic anemias	hematopoietic
D56.3	Thalassaemia trait	282	Hereditary hemolytic anemias	hematopoietic
D56.4	Hereditary persistence of fetal haemoglobin [HPFH]	282	Hereditary hemolytic anemias	hematopoietic
D56.8	Other thalassaemias	282	Hereditary hemolytic anemias	hematopoietic
D56.9	Thalassaemia, unspecified	282	Hereditary hemolytic anemias	hematopoietic
D57	Sickle-cell disorders	282	Hereditary hemolytic anemias	hematopoietic
D57.0	Sickle-cell anaemia with crisis	282	Hereditary hemolytic anemias	hematopoietic
D57.1	Sickle-cell anaemia without crisis	282	Hereditary hemolytic anemias	hematopoietic
D57.2	Double heterozygous sickling disorders	282	Hereditary hemolytic anemias	hematopoietic
D57.3	Sickle-cell trait	282	Hereditary hemolytic anemias	hematopoietic
D57.8	Other sickle-cell disorders	282	Hereditary hemolytic anemias	hematopoietic
D58	Other hereditary haemolytic anaemias	282	Hereditary hemolytic anemias	hematopoietic
D58.0	Hereditary spherocytosis	282	Hereditary hemolytic anemias	hematopoietic
D58.1	Hereditary elliptocytosis	282	Hereditary hemolytic anemias	hematopoietic
D58.2	Other haemoglobinopathies	282	Hereditary hemolytic anemias	hematopoietic
D58.8	Other specified hereditary haemolytic anaemias	282	Hereditary hemolytic anemias	hematopoietic
D58.9	Hereditary haemolytic anaemia, unspecified	282	Hereditary hemolytic anemias	hematopoietic
M90.4	Osteonecrosis due to haemoglobinopathy	282	Hereditary hemolytic anemias	hematopoietic
D59	Acquired haemolytic anaemia	283	Acquired hemolytic anemias	hematopoietic
D59.0	Drug-induced autoimmune haemolytic anaemia	283	Acquired hemolytic anemias	hematopoietic
D59.1	Other autoimmune haemolytic anaemias	283	Acquired hemolytic anemias	hematopoietic
D59.2	Drug-induced nonautoimmune haemolytic anaemia	283	Acquired hemolytic anemias	hematopoietic
D59.3	Haemolytic-uraemic syndrome	283	Acquired hemolytic anemias	hematopoietic
D59.4	Other nonautoimmune haemolytic anaemias	283	Acquired hemolytic anemias	hematopoietic
D59.9	Acquired haemolytic anaemia, unspecified	283	Acquired hemolytic anemias	hematopoietic
D60	Acquired pure red cell aplasia [erythroblastopenia]	284	Aplastic anemia	hematopoietic
D60.0	Chronic acquired pure red cell aplasia	284	Aplastic anemia	hematopoietic
D60.1	Transient acquired pure red cell aplasia	284	Aplastic anemia	hematopoietic
D60.8	Other acquired pure red cell aplasias	284	Aplastic anemia	hematopoietic
D60.9	Acquired pure red cell aplasia, unspecified	284	Aplastic anemia	hematopoietic
D61	Other aplastic anaemias	284	Aplastic anemia	hematopoietic
D61.0	Constitutional aplastic anaemia	284	Aplastic anemia	hematopoietic
D61.1	Drug-induced aplastic anaemia	284	Aplastic anemia	hematopoietic
D61.2	Aplastic anaemia due to other external agents	284	Aplastic anemia	hematopoietic
D61.3	Idiopathic aplastic anaemia	284	Aplastic anemia	hematopoietic
D61.8	Other specified aplastic anaemias	284	Aplastic anemia	hematopoietic
D61.9	Aplastic anaemia, unspecified	284	Aplastic anemia	hematopoietic
D59.5	Paroxysmal nocturnal haemoglobinuria [Marchiafava-Micheli]	285	Other anemias	hematopoietic
D59.6	Haemoglobinuria due to haemolysis from other external causes	285	Other anemias	hematopoietic
D59.8	Other acquired haemolytic anaemias	285	Other anemias	hematopoietic
D62	Acute posthaemorrhagic anaemia	285	Other anemias	hematopoietic
D63.0	Anaemia in neoplastic disease	285	Other anemias	hematopoietic
D63.8	Anaemia in other chronic diseases classified elsewhere	285	Other anemias	hematopoietic
D64	Other anaemias	285	Other anemias	hematopoietic
D64.0	Hereditary sideroblastic anaemia	285	Other anemias	hematopoietic
D64.1	Secondary sideroblastic anaemia due to disease	285	Other anemias	hematopoietic
D64.2	Secondary sideroblastic anaemia due to drugs and toxins	285	Other anemias	hematopoietic
D64.3	Other sideroblastic anaemias	285	Other anemias	hematopoietic
D64.4	Congenital dyserythropoietic anaemia	285	Other anemias	hematopoietic
D64.8	Other specified anaemias	285	Other anemias	hematopoietic
D64.9	Anaemia, unspecified	285	Other anemias	hematopoietic
R82.3	Haemoglobinuria	285	Other anemias	hematopoietic
D65	Disseminated intravascular coagulation [defibrination syndrome]	286	Coagulation defects	hematopoietic
D66	Hereditary factor VIII deficiency	286	Coagulation defects	hematopoietic
D67	Hereditary factor IX deficiency	286	Coagulation defects	hematopoietic
D68	Other coagulation defects	286	Coagulation defects	hematopoietic
D68	Other coagulation defects	286	Coagulation defects	hematopoietic
D68.0	Von Willebrand disease	286	Coagulation defects	hematopoietic
D68.1	Hereditary factor XI deficiency	286	Coagulation defects	hematopoietic
D68.2	Hereditary deficiency of other clotting factors	286	Coagulation defects	hematopoietic
D68.3	Haemorrhagic disorder due to circulating anticoagulants	286	Coagulation defects	hematopoietic
D68.4	Acquired coagulation factor deficiency	286	Coagulation defects	hematopoietic
D68.8	Other specified coagulation defects	286	Coagulation defects	hematopoietic
D68.9	Coagulation defect, unspecified	286	Coagulation defects	hematopoietic
O72.3	Postpartum coagulation defects	286	Coagulation defects	hematopoietic
O99.1	Other diseases of the blood and blood-forming organs and certain disorders involving the immune mechanism complicating pregnancy, childbirth and the puerperium	286	Coagulation defects	hematopoietic
D69	Purpura and other haemorrhagic conditions	287	Purpura and other hemorrhagic conditions	hematopoietic
D69.0	Allergic purpura	287	Purpura and other hemorrhagic conditions	hematopoietic
D69.1	Qualitative platelet defects	287	Purpura and other hemorrhagic conditions	hematopoietic
D69.2	Other nonthrombocytopenic purpura	287	Purpura and other hemorrhagic conditions	hematopoietic
D69.3	Idiopathic thrombocytopenic purpura	287	Purpura and other hemorrhagic conditions	hematopoietic
D69.4	Other primary thrombocytopenia	287	Purpura and other hemorrhagic conditions	hematopoietic
D69.5	Secondary thrombocytopenia	287	Purpura and other hemorrhagic conditions	hematopoietic
D69.6	Thrombocytopenia, unspecified	287	Purpura and other hemorrhagic conditions	hematopoietic
D69.8	Other specified haemorrhagic conditions	287	Purpura and other hemorrhagic conditions	hematopoietic
D69.9	Haemorrhagic condition, unspecified	287	Purpura and other hemorrhagic conditions	hematopoietic
R23.3	Spontaneous ecchymoses	287	Purpura and other hemorrhagic conditions	hematopoietic
D70	Agranulocytosis	288	Diseases of white blood cells	hematopoietic
D71	Functional disorders of polymorphonuclear neutrophils	288	Diseases of white blood cells	hematopoietic
D72	Other disorders of white blood cells	288	Diseases of white blood cells	hematopoietic
D72.0	Genetic anomalies of leukocytes	288	Diseases of white blood cells	hematopoietic
D72.1	Eosinophilia	288	Diseases of white blood cells	hematopoietic
D72.8	Other specified disorders of white blood cells	288	Diseases of white blood cells	hematopoietic
D72.9	Disorder of white blood cells, unspecified	288	Diseases of white blood cells	hematopoietic
D76.1	Haemophagocytic lymphohistiocytosis	288	Diseases of white blood cells	hematopoietic
D76.2	Haemophagocytic syndrome, infection-associated	288	Diseases of white blood cells	hematopoietic
D76.3	Other histiocytosis syndromes	288	Diseases of white blood cells	hematopoietic
R72	Abnormality of white blood cells, not elsewhere classified	288	Diseases of white blood cells	hematopoietic
D57.8	Other sickle-cell disorders	289	Other diseases of blood and blood-forming organs	hematopoietic
D73	Diseases of spleen	289	Other diseases of blood and blood-forming organs	hematopoietic
D73.0	Hyposplenism	289	Other diseases of blood and blood-forming organs	hematopoietic
D73.1	Hypersplenism	289	Other diseases of blood and blood-forming organs	hematopoietic
D73.2	Chronic congestive splenomegaly	289	Other diseases of blood and blood-forming organs	hematopoietic
D73.3	Abscess of spleen	289	Other diseases of blood and blood-forming organs	hematopoietic
D73.4	Cyst of spleen	289	Other diseases of blood and blood-forming organs	hematopoietic
D73.5	Infarction of spleen	289	Other diseases of blood and blood-forming organs	hematopoietic
D73.8	Other diseases of spleen	289	Other diseases of blood and blood-forming organs	hematopoietic
D73.9	Disease of spleen, unspecified	289	Other diseases of blood and blood-forming organs	hematopoietic
D74	Methaemoglobinaemia	289	Other diseases of blood and blood-forming organs	hematopoietic
D74.0	Congenital methaemoglobinaemia	289	Other diseases of blood and blood-forming organs	hematopoietic
D74.8	Other methaemoglobinaemias	289	Other diseases of blood and blood-forming organs	hematopoietic
D74.9	Methaemoglobinaemia, unspecified	289	Other diseases of blood and blood-forming organs	hematopoietic
D75	Other diseases of blood and blood-forming organs	289	Other diseases of blood and blood-forming organs	hematopoietic
D75.0	Familial erythrocytosis	289	Other diseases of blood and blood-forming organs	hematopoietic
D75.1	Secondary polycythaemia	289	Other diseases of blood and blood-forming organs	hematopoietic
D75.8	Other specified diseases of blood and blood-forming organs	289	Other diseases of blood and blood-forming organs	hematopoietic
D75.9	Disease of blood and blood-forming organs, unspecified	289	Other diseases of blood and blood-forming organs	hematopoietic
D77	Other disorders of blood and blood-forming organs in diseases classified elsewhere	289	Other diseases of blood and blood-forming organs	hematopoietic
D89.2	Hypergammaglobulinaemia, unspecified	289	Other diseases of blood and blood-forming organs	hematopoietic
I88	Nonspecific lymphadenitis	289	Other diseases of blood and blood-forming organs	hematopoietic
I88.0	Nonspecific mesenteric lymphadenitis	289	Other diseases of blood and blood-forming organs	hematopoietic
I88.1	Chronic lymphadenitis, except mesenteric	289	Other diseases of blood and blood-forming organs	hematopoietic
I88.8	Other nonspecific lymphadenitis	289	Other diseases of blood and blood-forming organs	hematopoietic
I88.9	Nonspecific lymphadenitis, unspecified	289	Other diseases of blood and blood-forming organs	hematopoietic
L04	Acute lymphadenitis	289	Other diseases of blood and blood-forming organs	hematopoietic
L04.0	Acute lymphadenitis of face, head and neck	289	Other diseases of blood and blood-forming organs	hematopoietic
L04.1	Acute lymphadenitis of trunk	289	Other diseases of blood and blood-forming organs	hematopoietic
L04.2	Acute lymphadenitis of upper limb	289	Other diseases of blood and blood-forming organs	hematopoietic
L04.3	Acute lymphadenitis of lower limb	289	Other diseases of blood and blood-forming organs	hematopoietic
L04.8	Acute lymphadenitis of other sites	289	Other diseases of blood and blood-forming organs	hematopoietic
L04.9	Acute lymphadenitis, unspecified	289	Other diseases of blood and blood-forming organs	hematopoietic
R59	Enlarged lymph nodes	289	Other diseases of blood and blood-forming organs	hematopoietic
R59.0	Localized enlarged lymph nodes	289	Other diseases of blood and blood-forming organs	hematopoietic
R59.1	Generalized enlarged lymph nodes	289	Other diseases of blood and blood-forming organs	hematopoietic
R59.9	Enlarged lymph nodes, unspecified	289	Other diseases of blood and blood-forming organs	hematopoietic
R71	Abnormality of red blood cells	289	Other diseases of blood and blood-forming organs	hematopoietic
Z86.2	Personal history of diseases of the blood and blood-forming organs and certain disorders involving the immune mechanism	289	Other diseases of blood and blood-forming organs	hematopoietic
A00	Cholera	8	Intestinal infection	infectious diseases
A00.0	Cholera due to Vibrio cholerae 01, biovar cholerae	8	Intestinal infection	infectious diseases
A00.1	Cholera due to Vibrio cholerae 01, biovar eltor	8	Intestinal infection	infectious diseases
A00.9	Cholera, unspecified	8	Intestinal infection	infectious diseases
A01	Typhoid and paratyphoid fevers	8	Intestinal infection	infectious diseases
A01.0	Typhoid fever	8	Intestinal infection	infectious diseases
A01.1	Paratyphoid fever A	8	Intestinal infection	infectious diseases
A01.2	Paratyphoid fever B	8	Intestinal infection	infectious diseases
A01.3	Paratyphoid fever C	8	Intestinal infection	infectious diseases
A01.4	Paratyphoid fever, unspecified	8	Intestinal infection	infectious diseases
A02	Other salmonella infections	8	Intestinal infection	infectious diseases
A02.0	Salmonella enteritis	8	Intestinal infection	infectious diseases
A02.2	Localized salmonella infections	8	Intestinal infection	infectious diseases
A02.8	Other specified salmonella infections	8	Intestinal infection	infectious diseases
A02.9	Salmonella infection, unspecified	8	Intestinal infection	infectious diseases
A03	Shigellosis	8	Intestinal infection	infectious diseases
A03.0	Shigellosis due to Shigella dysenteriae	8	Intestinal infection	infectious diseases
A03.1	Shigellosis due to Shigella flexneri	8	Intestinal infection	infectious diseases
A03.2	Shigellosis due to Shigella boydii	8	Intestinal infection	infectious diseases
A03.3	Shigellosis due to Shigella sonnei	8	Intestinal infection	infectious diseases
A03.8	Other shigellosis	8	Intestinal infection	infectious diseases
A03.9	Shigellosis, unspecified	8	Intestinal infection	infectious diseases
A04.0	Enteropathogenic Escherichia coli infection	8	Intestinal infection	infectious diseases
A04.1	Enterotoxigenic Escherichia coli infection	8	Intestinal infection	infectious diseases
A04.2	Enteroinvasive Escherichia coli infection	8	Intestinal infection	infectious diseases
A04.3	Enterohaemorrhagic Escherichia coli infection	8	Intestinal infection	infectious diseases
A04.4	Other intestinal Escherichia coli infections	8	Intestinal infection	infectious diseases
A04.5	Campylobacter enteritis	8	Intestinal infection	infectious diseases
A04.6	Enteritis due to Yersinia enterocolitica	8	Intestinal infection	infectious diseases
A04.7	Enterocolitis due to Clostridium difficile	8	Intestinal infection	infectious diseases
A04.8	Other specified bacterial intestinal infections	8	Intestinal infection	infectious diseases
A04.9	Bacterial intestinal infection, unspecified	8	Intestinal infection	infectious diseases
A05.0	Foodborne staphylococcal intoxication	8	Intestinal infection	infectious diseases
A05.1	Botulism	8	Intestinal infection	infectious diseases
A05.2	Foodborne Clostridium perfringens [Clostridium welchii] intoxication	8	Intestinal infection	infectious diseases
A05.3	Foodborne Vibrio parahaemolyticus intoxication	8	Intestinal infection	infectious diseases
A05.4	Foodborne Bacillus cereus intoxication	8	Intestinal infection	infectious diseases
A05.8	Other specified bacterial foodborne intoxications	8	Intestinal infection	infectious diseases
A05.9	Bacterial foodborne intoxication, unspecified	8	Intestinal infection	infectious diseases
A06	Amoebiasis	8	Intestinal infection	infectious diseases
A06.0	Acute amoebic dysentery	8	Intestinal infection	infectious diseases
A06.1	Chronic intestinal amoebiasis	8	Intestinal infection	infectious diseases
A06.2	Amoebic nondysenteric colitis	8	Intestinal infection	infectious diseases
A06.3	Amoeboma of intestine	8	Intestinal infection	infectious diseases
A06.4	Amoebic liver abscess	8	Intestinal infection	infectious diseases
A06.5	Amoebic lung abscess	8	Intestinal infection	infectious diseases
A06.6	Amoebic brain abscess	8	Intestinal infection	infectious diseases
A06.7	Cutaneous amoebiasis	8	Intestinal infection	infectious diseases
A06.8	Amoebic infection of other sites	8	Intestinal infection	infectious diseases
A06.9	Amoebiasis, unspecified	8	Intestinal infection	infectious diseases
A07	Other protozoal intestinal diseases	8	Intestinal infection	infectious diseases
A07.0	Balantidiasis	8	Intestinal infection	infectious diseases
A07.1	Giardiasis [lambliasis]	8	Intestinal infection	infectious diseases
A07.2	Cryptosporidiosis	8	Intestinal infection	infectious diseases
A07.3	Isosporiasis	8	Intestinal infection	infectious diseases
A07.8	Other specified protozoal intestinal diseases	8	Intestinal infection	infectious diseases
A07.9	Protozoal intestinal disease, unspecified	8	Intestinal infection	infectious diseases
A08	Viral and other specified intestinal infections	8	Intestinal infection	infectious diseases
A08.0	Rotaviral enteritis	8	Intestinal infection	infectious diseases
A08.1	Acute gastroenteropathy due to Norwalk agent	8	Intestinal infection	infectious diseases
A08.2	Adenoviral enteritis	8	Intestinal infection	infectious diseases
A08.3	Other viral enteritis	8	Intestinal infection	infectious diseases
A08.4	Viral intestinal infection, unspecified	8	Intestinal infection	infectious diseases
A08.5	Other specified intestinal infections	8	Intestinal infection	infectious diseases
A09	Other gastroenteritis and colitis of infectious and unspecified origin	8	Intestinal infection	infectious diseases
A21.3	Gastrointestinal tularaemia	8	Intestinal infection	infectious diseases
A22.2	Gastrointestinal anthrax	8	Intestinal infection	infectious diseases
A15.0	Tuberculosis of lung, confirmed by sputum microscopy with or without culture	10	Tuberculosis	infectious diseases
A15.1	Tuberculosis of lung, confirmed by culture only	10	Tuberculosis	infectious diseases
A15.2	Tuberculosis of lung, confirmed histologically	10	Tuberculosis	infectious diseases
A15.3	Tuberculosis of lung, confirmed by unspecified means	10	Tuberculosis	infectious diseases
A15.4	Tuberculosis of intrathoracic lymph nodes, confirmed bacteriologically and histologically	10	Tuberculosis	infectious diseases
A15.5	Tuberculosis of larynx, trachea and bronchus, confirmed bacteriologically and histologically	10	Tuberculosis	infectious diseases
A15.6	Tuberculous pleurisy, confirmed bacteriologically and histologically	10	Tuberculosis	infectious diseases
A15.7	Primary respiratory tuberculosis, confirmed bacteriologically and histologically	10	Tuberculosis	infectious diseases
A15.9	Respiratory tuberculosis unspecified, confirmed bacteriologically and histologically	10	Tuberculosis	infectious diseases
A16	Respiratory tuberculosis, not confirmed bacteriologically or histologically	10	Tuberculosis	infectious diseases
A16.0	Tuberculosis of lung, bacteriologically and histologically negative	10	Tuberculosis	infectious diseases
A16.1	Tuberculosis of lung, bacteriological and histological examination not done	10	Tuberculosis	infectious diseases
A16.2	Tuberculosis of lung, without mention of bacteriological or histological confirmation	10	Tuberculosis	infectious diseases
A16.3	Tuberculosis of intrathoracic lymph nodes, without mention of bacteriological or histological confirmation	10	Tuberculosis	infectious diseases
A16.4	Tuberculosis of larynx, trachea and bronchus, without mention of bacteriological or histological confirmation	10	Tuberculosis	infectious diseases
A16.5	Tuberculous pleurisy, without mention of bacteriological or histological confirmation	10	Tuberculosis	infectious diseases
A16.7	Primary respiratory tuberculosis without mention of bacteriological or histological confirmation	10	Tuberculosis	infectious diseases
A16.9	Respiratory tuberculosis unspecified, without mention of bacteriological or histological confirmation	10	Tuberculosis	infectious diseases
A17	Tuberculosis of nervous system	10	Tuberculosis	infectious diseases
A17.0	Tuberculous meningitis	10	Tuberculosis	infectious diseases
A17.1	Meningeal tuberculoma	10	Tuberculosis	infectious diseases
A17.8	Other tuberculosis of nervous system	10	Tuberculosis	infectious diseases
A17.9	Tuberculosis of nervous system, unspecified	10	Tuberculosis	infectious diseases
A18	Tuberculosis of other organs	10	Tuberculosis	infectious diseases
A18.0	Tuberculosis of bones and joints	10	Tuberculosis	infectious diseases
A18.1	Tuberculosis of genitourinary system	10	Tuberculosis	infectious diseases
A18.2	Tuberculous peripheral lymphadenopathy	10	Tuberculosis	infectious diseases
A18.3	Tuberculosis of intestines, peritoneum and mesenteric glands	10	Tuberculosis	infectious diseases
A18.4	Tuberculosis of skin and subcutaneous tissue	10	Tuberculosis	infectious diseases
A18.5	Tuberculosis of eye	10	Tuberculosis	infectious diseases
A18.6	Tuberculosis of ear	10	Tuberculosis	infectious diseases
A18.7	Tuberculosis of adrenal glands	10	Tuberculosis	infectious diseases
A18.8	Tuberculosis of other specified organs	10	Tuberculosis	infectious diseases
A19	Miliary tuberculosis	10	Tuberculosis	infectious diseases
A19.0	Acute miliary tuberculosis of a single specified site	10	Tuberculosis	infectious diseases
A19.1	Acute miliary tuberculosis of multiple sites	10	Tuberculosis	infectious diseases
A19.2	Acute miliary tuberculosis, unspecified	10	Tuberculosis	infectious diseases
A19.8	Other miliary tuberculosis	10	Tuberculosis	infectious diseases
A19.9	Miliary tuberculosis, unspecified	10	Tuberculosis	infectious diseases
B90	Sequelae of tuberculosis	10	Tuberculosis	infectious diseases
B90.0	Sequelae of central nervous system tuberculosis	10	Tuberculosis	infectious diseases
B90.1	Sequelae of genitourinary tuberculosis	10	Tuberculosis	infectious diseases
B90.2	Sequelae of tuberculosis of bones and joints	10	Tuberculosis	infectious diseases
B90.8	Sequelae of tuberculosis of other organs	10	Tuberculosis	infectious diseases
B90.9	Sequelae of respiratory and unspecified tuberculosis	10	Tuberculosis	infectious diseases
K67.3	Tuberculous peritonitis	10	Tuberculosis	infectious diseases
M01.1	Tuberculous arthritis	10	Tuberculosis	infectious diseases
M49.0	Tuberculosis of spine	10	Tuberculosis	infectious diseases
M90.0	Tuberculosis of bone	10	Tuberculosis	infectious diseases
N33.0	Tuberculous cystitis	10	Tuberculosis	infectious diseases
N74.1	Female tuberculous pelvic inflammatory disease	10	Tuberculosis	infectious diseases
A30	Leprosy [Hansen disease]	31	Diseases due to other mycobacteria	infectious diseases
A30.0	Indeterminate leprosy	31	Diseases due to other mycobacteria	infectious diseases
A30.1	Tuberculoid leprosy	31	Diseases due to other mycobacteria	infectious diseases
A30.2	Borderline tuberculoid leprosy	31	Diseases due to other mycobacteria	infectious diseases
A30.3	Borderline leprosy	31	Diseases due to other mycobacteria	infectious diseases
A30.4	Borderline lepromatous leprosy	31	Diseases due to other mycobacteria	infectious diseases
A30.5	Lepromatous leprosy	31	Diseases due to other mycobacteria	infectious diseases
A30.8	Other forms of leprosy	31	Diseases due to other mycobacteria	infectious diseases
A30.9	Leprosy, unspecified	31	Diseases due to other mycobacteria	infectious diseases
A31.8	Other mycobacterial infections	31	Diseases due to other mycobacteria	infectious diseases
A31.9	Mycobacterial infection, unspecified	31	Diseases due to other mycobacteria	infectious diseases
A02.1	Salmonella sepsis	38	Septicemia	infectious diseases
A20.7	Septicaemic plague	38	Septicemia	infectious diseases
A22.7	Anthrax sepsis	38	Septicemia	infectious diseases
A39.2	Acute meningococcaemia	38	Septicemia	infectious diseases
A39.3	Chronic meningococcaemia	38	Septicemia	infectious diseases
A39.4	Meningococcaemia, unspecified	38	Septicemia	infectious diseases
A40	Streptococcal sepsis	38	Septicemia	infectious diseases
A40.0	Sepsis due to streptococcus, group A	38	Septicemia	infectious diseases
A40.1	Sepsis due to streptococcus, group B	38	Septicemia	infectious diseases
A40.2	Sepsis due to streptococcus, group D	38	Septicemia	infectious diseases
A40.3	Sepsis due to Streptococcus pneumoniae	38	Septicemia	infectious diseases
A40.8	Other streptococcal sepsis	38	Septicemia	infectious diseases
A40.9	Streptococcal sepsis, unspecified	38	Septicemia	infectious diseases
A41.0	Sepsis due to Staphylococcus aureus	38	Septicemia	infectious diseases
A41.1	Sepsis due to other specified staphylococcus	38	Septicemia	infectious diseases
A41.2	Sepsis due to unspecified staphylococcus	38	Septicemia	infectious diseases
A41.3	Sepsis due to Haemophilus influenzae	38	Septicemia	infectious diseases
A41.4	Sepsis due to anaerobes	38	Septicemia	infectious diseases
A41.5	Sepsis due to other Gram-negative organisms	38	Septicemia	infectious diseases
A41.8	Other specified sepsis	38	Septicemia	infectious diseases
A41.9	Sepsis, unspecified	38	Septicemia	infectious diseases
A42.7	Actinomycotic sepsis	38	Septicemia	infectious diseases
B00.7	Disseminated herpesviral disease	38	Septicemia	infectious diseases
A15.9	Respiratory tuberculosis unspecified, confirmed bacteriologically and histologically	41	Bacterial infection NOS	infectious diseases
A20	Plague	41	Bacterial infection NOS	infectious diseases
A20.0	Bubonic plague	41	Bacterial infection NOS	infectious diseases
A20.3	Plague meningitis	41	Bacterial infection NOS	infectious diseases
A20.8	Other forms of plague	41	Bacterial infection NOS	infectious diseases
A20.9	Plague, unspecified	41	Bacterial infection NOS	infectious diseases
A21	Tularaemia	41	Bacterial infection NOS	infectious diseases
A21.7	Generalized tularaemia	41	Bacterial infection NOS	infectious diseases
A21.8	Other forms of tularaemia	41	Bacterial infection NOS	infectious diseases
A21.9	Tularaemia, unspecified	41	Bacterial infection NOS	infectious diseases
A22	Anthrax	41	Bacterial infection NOS	infectious diseases
A22.8	Other forms of anthrax	41	Bacterial infection NOS	infectious diseases
A22.9	Anthrax, unspecified	41	Bacterial infection NOS	infectious diseases
A23	Brucellosis	41	Bacterial infection NOS	infectious diseases
A23.0	Brucellosis due to Brucella melitensis	41	Bacterial infection NOS	infectious diseases
A23.1	Brucellosis due to Brucella abortus	41	Bacterial infection NOS	infectious diseases
A23.2	Brucellosis due to Brucella suis	41	Bacterial infection NOS	infectious diseases
A23.3	Brucellosis due to Brucella canis	41	Bacterial infection NOS	infectious diseases
A23.8	Other brucellosis	41	Bacterial infection NOS	infectious diseases
A23.9	Brucellosis, unspecified	41	Bacterial infection NOS	infectious diseases
A24	Glanders and melioidosis	41	Bacterial infection NOS	infectious diseases
A24.0	Glanders	41	Bacterial infection NOS	infectious diseases
A24.1	Acute and fulminating melioidosis	41	Bacterial infection NOS	infectious diseases
A24.2	Subacute and chronic melioidosis	41	Bacterial infection NOS	infectious diseases
A24.3	Other melioidosis	41	Bacterial infection NOS	infectious diseases
A24.4	Melioidosis, unspecified	41	Bacterial infection NOS	infectious diseases
A25	Rat-bite fevers	41	Bacterial infection NOS	infectious diseases
A25.0	Spirillosis	41	Bacterial infection NOS	infectious diseases
A25.9	Rat-bite fever, unspecified	41	Bacterial infection NOS	infectious diseases
A26	Erysipeloid	41	Bacterial infection NOS	infectious diseases
A26.0	Cutaneous erysipeloid	41	Bacterial infection NOS	infectious diseases
A26.7	Erysipelothrix sepsis	41	Bacterial infection NOS	infectious diseases
A26.8	Other forms of erysipeloid	41	Bacterial infection NOS	infectious diseases
A26.9	Erysipeloid, unspecified	41	Bacterial infection NOS	infectious diseases
A28.0	Pasteurellosis	41	Bacterial infection NOS	infectious diseases
A28.2	Extraintestinal yersiniosis	41	Bacterial infection NOS	infectious diseases
A28.8	Other specified zoonotic bacterial diseases, not elsewhere classified	41	Bacterial infection NOS	infectious diseases
A28.9	Zoonotic bacterial disease, unspecified	41	Bacterial infection NOS	infectious diseases
A32	Listeriosis	41	Bacterial infection NOS	infectious diseases
A32.0	Cutaneous listeriosis	41	Bacterial infection NOS	infectious diseases
A32.1	Listerial meningitis and meningoencephalitis	41	Bacterial infection NOS	infectious diseases
A32.7	Listerial sepsis	41	Bacterial infection NOS	infectious diseases
A32.8	Other forms of listeriosis	41	Bacterial infection NOS	infectious diseases
A32.9	Listeriosis, unspecified	41	Bacterial infection NOS	infectious diseases
A35	Other tetanus	41	Bacterial infection NOS	infectious diseases
A36	Diphtheria	41	Bacterial infection NOS	infectious diseases
A36.8	Other diphtheria	41	Bacterial infection NOS	infectious diseases
A36.9	Diphtheria, unspecified	41	Bacterial infection NOS	infectious diseases
A37	Whooping cough	41	Bacterial infection NOS	infectious diseases
A37.0	Whooping cough due to Bordetella pertussis	41	Bacterial infection NOS	infectious diseases
A37.1	Whooping cough due to Bordetella parapertussis	41	Bacterial infection NOS	infectious diseases
A37.9	Whooping cough, unspecified	41	Bacterial infection NOS	infectious diseases
A38	Scarlet fever	41	Bacterial infection NOS	infectious diseases
A39	Meningococcal infection	41	Bacterial infection NOS	infectious diseases
A39.1	Waterhouse-Friderichsen syndrome	41	Bacterial infection NOS	infectious diseases
A39.8	Other meningococcal infections	41	Bacterial infection NOS	infectious diseases
A39.9	Meningococcal infection, unspecified	41	Bacterial infection NOS	infectious diseases
A40.1	Sepsis due to streptococcus, group B	41	Bacterial infection NOS	infectious diseases
A40.2	Sepsis due to streptococcus, group D	41	Bacterial infection NOS	infectious diseases
A42	Actinomycosis	41	Bacterial infection NOS	infectious diseases
A42.1	Abdominal actinomycosis	41	Bacterial infection NOS	infectious diseases
A42.2	Cervicofacial actinomycosis	41	Bacterial infection NOS	infectious diseases
A42.8	Other forms of actinomycosis	41	Bacterial infection NOS	infectious diseases
A42.9	Actinomycosis, unspecified	41	Bacterial infection NOS	infectious diseases
A43	Nocardiosis	41	Bacterial infection NOS	infectious diseases
A43.8	Other forms of nocardiosis	41	Bacterial infection NOS	infectious diseases
A43.9	Nocardiosis, unspecified	41	Bacterial infection NOS	infectious diseases
A48.0	Gas gangrene	41	Bacterial infection NOS	infectious diseases
A48.2	Nonpneumonic Legionnaires disease [Pontiac fever]	41	Bacterial infection NOS	infectious diseases
A48.3	Toxic shock syndrome	41	Bacterial infection NOS	infectious diseases
A48.4	Brazilian purpuric fever	41	Bacterial infection NOS	infectious diseases
A48.8	Other specified bacterial diseases	41	Bacterial infection NOS	infectious diseases
A49	Bacterial infection of unspecified site	41	Bacterial infection NOS	infectious diseases
A49.0	Staphylococcal infection, unspecified site	41	Bacterial infection NOS	infectious diseases
A49.1	Streptococcal and enterococcal infection, unspecified site	41	Bacterial infection NOS	infectious diseases
A49.2	Haemophilus influenzae infection, unspecified site	41	Bacterial infection NOS	infectious diseases
A49.3	Mycoplasma infection, unspecified site	41	Bacterial infection NOS	infectious diseases
A49.8	Other bacterial infections of unspecified site	41	Bacterial infection NOS	infectious diseases
A49.9	Bacterial infection, unspecified	41	Bacterial infection NOS	infectious diseases
B47	Mycetoma	41	Bacterial infection NOS	infectious diseases
B47.1	Actinomycetoma	41	Bacterial infection NOS	infectious diseases
B47.9	Mycetoma, unspecified	41	Bacterial infection NOS	infectious diseases
B95.0	Streptococcus, group A, as the cause of diseases classified to other chapters	41	Bacterial infection NOS	infectious diseases
B95.1	Streptococcus, group B, as the cause of diseases classified to other chapters	41	Bacterial infection NOS	infectious diseases
B95.2	Streptococcus group D and enterococcus as the cause of diseases classified to other chapters	41	Bacterial infection NOS	infectious diseases
B95.3	Streptococcus pneumoniae as the cause of diseases classified to other chapters	41	Bacterial infection NOS	infectious diseases
B95.4	Other streptococcus as the cause of diseases classified to other chapters	41	Bacterial infection NOS	infectious diseases
B95.5	Unspecified streptococcus as the cause of diseases classified to other chapters	41	Bacterial infection NOS	infectious diseases
B95.6	Staphylococcus aureus as the cause of diseases classified to other chapters	41	Bacterial infection NOS	infectious diseases
B95.7	Other staphylococcus as the cause of diseases classified to other chapters	41	Bacterial infection NOS	infectious diseases
B95.8	Unspecified staphylococcus as the cause of diseases classified to other chapters	41	Bacterial infection NOS	infectious diseases
B96.2	Escherichia coli [E. coli] as the cause of diseases classified to other chapters	41	Bacterial infection NOS	infectious diseases
B96.3	Haemophilus influenzae [H. influenzae] as the cause of diseases classified to other chapters	41	Bacterial infection NOS	infectious diseases
B96.4	Proteus (mirabilis)(morganii) as the cause of diseases classified to other chapters	41	Bacterial infection NOS	infectious diseases
B96.5	Pseudomonas (aeruginosa) as the cause of diseases classified to other chapters	41	Bacterial infection NOS	infectious diseases
B96.6	Bacillus fragilis [B. fragilis] as the cause of diseases classified to other chapters	41	Bacterial infection NOS	infectious diseases
B96.7	Clostridium perfringens [C. perfringens] as the cause of diseases classified to other chapters	41	Bacterial infection NOS	infectious diseases
B96.8	Other specified bacterial agents as the cause of diseases classified to other chapters	41	Bacterial infection NOS	infectious diseases
I00	Rheumatic fever without mention of heart involvement	41	Bacterial infection NOS	infectious diseases
I01	Rheumatic fever with heart involvement	41	Bacterial infection NOS	infectious diseases
I02	Rheumatic chorea	41	Bacterial infection NOS	infectious diseases
I02.9	Rheumatic chorea without heart involvement	41	Bacterial infection NOS	infectious diseases
J03.0	Streptococcal tonsillitis	41	Bacterial infection NOS	infectious diseases
J20.0	Acute bronchitis due to Mycoplasma pneumoniae	41	Bacterial infection NOS	infectious diseases
J20.1	Acute bronchitis due to Haemophilus influenzae	41	Bacterial infection NOS	infectious diseases
J20.2	Acute bronchitis due to streptococcus	41	Bacterial infection NOS	infectious diseases
M00.0	Staphylococcal arthritis and polyarthritis	41	Bacterial infection NOS	infectious diseases
M00.1	Pneumococcal arthritis and polyarthritis	41	Bacterial infection NOS	infectious diseases
M00.2	Other streptococcal arthritis and polyarthritis	41	Bacterial infection NOS	infectious diseases
B02	Zoster [herpes zoster]	53	Herpes zoster	infectious diseases
B02.2	Zoster with other nervous system involvement	53	Herpes zoster	infectious diseases
B02.7	Disseminated zoster	53	Herpes zoster	infectious diseases
B02.8	Zoster with other complications	53	Herpes zoster	infectious diseases
B02.9	Zoster without complication	53	Herpes zoster	infectious diseases
G53.0	Postzoster neuralgia	53	Herpes zoster	infectious diseases
A60	Anogenital herpesviral [herpes simplex] infection	54	Herpes simplex	infectious diseases
A60.0	Herpesviral infection of genitalia and urogenital tract	54	Herpes simplex	infectious diseases
A60.1	Herpesviral infection of perianal skin and rectum	54	Herpes simplex	infectious diseases
A60.9	Anogenital herpesviral infection, unspecified	54	Herpes simplex	infectious diseases
B00	Herpesviral [herpes simplex] infections	54	Herpes simplex	infectious diseases
B00.0	Eczema herpeticum	54	Herpes simplex	infectious diseases
B00.1	Herpesviral vesicular dermatitis	54	Herpes simplex	infectious diseases
B00.2	Herpesviral gingivostomatitis and pharyngotonsillitis	54	Herpes simplex	infectious diseases
B00.8	Other forms of herpesviral infection	54	Herpes simplex	infectious diseases
B00.9	Herpesviral infection, unspecified	54	Herpes simplex	infectious diseases
B08.2	Exanthema subitum [sixth disease]	54	Herpes simplex	infectious diseases
B15.0	Hepatitis A with hepatic coma	70	Viral hepatitis	infectious diseases
B15.9	Hepatitis A without hepatic coma	70	Viral hepatitis	infectious diseases
B16	Acute hepatitis B	70	Viral hepatitis	infectious diseases
B16.0	Acute hepatitis B with delta-agent (coinfection) with hepatic coma	70	Viral hepatitis	infectious diseases
B16.1	Acute hepatitis B with delta-agent (coinfection) without hepatic coma	70	Viral hepatitis	infectious diseases
B16.2	Acute hepatitis B without delta-agent with hepatic coma	70	Viral hepatitis	infectious diseases
B16.9	Acute hepatitis B without delta-agent and without hepatic coma	70	Viral hepatitis	infectious diseases
B17.0	Acute delta-(super)infection of hepatitis B carrier	70	Viral hepatitis	infectious diseases
B17.1	Acute hepatitis C	70	Viral hepatitis	infectious diseases
B17.2	Acute hepatitis E	70	Viral hepatitis	infectious diseases
B17.8	Other specified acute viral hepatitis	70	Viral hepatitis	infectious diseases
B18	Chronic viral hepatitis	70	Viral hepatitis	infectious diseases
B18.0	Chronic viral hepatitis B with delta-agent	70	Viral hepatitis	infectious diseases
B18.1	Chronic viral hepatitis B without delta-agent	70	Viral hepatitis	infectious diseases
B18.2	Chronic viral hepatitis C	70	Viral hepatitis	infectious diseases
B18.8	Other chronic viral hepatitis	70	Viral hepatitis	infectious diseases
B18.9	Chronic viral hepatitis, unspecified	70	Viral hepatitis	infectious diseases
B19	Unspecified viral hepatitis	70	Viral hepatitis	infectious diseases
B19.0	Unspecified viral hepatitis with hepatic coma	70	Viral hepatitis	infectious diseases
B19.9	Unspecified viral hepatitis without hepatic coma	70	Viral hepatitis	infectious diseases
B25.1	Cytomegaloviral hepatitis	70	Viral hepatitis	infectious diseases
K71	Toxic liver disease	70	Viral hepatitis	infectious diseases
K71.0	Toxic liver disease with cholestasis	70	Viral hepatitis	infectious diseases
K71.2	Toxic liver disease with acute hepatitis	70	Viral hepatitis	infectious diseases
K71.3	Toxic liver disease with chronic persistent hepatitis	70	Viral hepatitis	infectious diseases
K71.4	Toxic liver disease with chronic lobular hepatitis	70	Viral hepatitis	infectious diseases
K71.5	Toxic liver disease with chronic active hepatitis	70	Viral hepatitis	infectious diseases
K71.6	Toxic liver disease with hepatitis, not elsewhere classified	70	Viral hepatitis	infectious diseases
K71.7	Toxic liver disease with fibrosis and cirrhosis of liver	70	Viral hepatitis	infectious diseases
K71.8	Toxic liver disease with other disorders of liver	70	Viral hepatitis	infectious diseases
K71.9	Toxic liver disease, unspecified	70	Viral hepatitis	infectious diseases
K73	Chronic hepatitis, not elsewhere classified	70	Viral hepatitis	infectious diseases
K73.0	Chronic persistent hepatitis, not elsewhere classified	70	Viral hepatitis	infectious diseases
K73.1	Chronic lobular hepatitis, not elsewhere classified	70	Viral hepatitis	infectious diseases
K73.2	Chronic active hepatitis, not elsewhere classified	70	Viral hepatitis	infectious diseases
K73.8	Other chronic hepatitis, not elsewhere classified	70	Viral hepatitis	infectious diseases
K73.9	Chronic hepatitis, unspecified	70	Viral hepatitis	infectious diseases
K75.2	Nonspecific reactive hepatitis	70	Viral hepatitis	infectious diseases
K75.3	Granulomatous hepatitis, not elsewhere classified	70	Viral hepatitis	infectious diseases
K75.4	Autoimmune hepatitis	70	Viral hepatitis	infectious diseases
K75.8	Other specified inflammatory liver diseases	70	Viral hepatitis	infectious diseases
K75.9	Inflammatory liver disease, unspecified	70	Viral hepatitis	infectious diseases
K76.4	Peliosis hepatis	70	Viral hepatitis	infectious diseases
Z22.5	Carrier of viral hepatitis	70	Viral hepatitis	infectious diseases
B20.0	HIV disease resulting in mycobacterial infection	71	Human immunodeficiency virus [HIV] disease	infectious diseases
B20.1	HIV disease resulting in other bacterial infections	71	Human immunodeficiency virus [HIV] disease	infectious diseases
B20.2	HIV disease resulting in cytomegaloviral disease	71	Human immunodeficiency virus [HIV] disease	infectious diseases
B20.3	HIV disease resulting in other viral infections	71	Human immunodeficiency virus [HIV] disease	infectious diseases
B20.4	HIV disease resulting in candidiasis	71	Human immunodeficiency virus [HIV] disease	infectious diseases
B20.6	HIV disease resulting in Pneumocystis jirovecii pneumonia	71	Human immunodeficiency virus [HIV] disease	infectious diseases
B20.8	HIV disease resulting in other infectious and parasitic diseases	71	Human immunodeficiency virus [HIV] disease	infectious diseases
B21.1	HIV disease resulting in Burkitt lymphoma	71	Human immunodeficiency virus [HIV] disease	infectious diseases
B21.2	HIV disease resulting in other types of non-Hodgkin lymphoma	71	Human immunodeficiency virus [HIV] disease	infectious diseases
B21.3	HIV disease resulting in other malignant neoplasms of lymphoid, haematopoietic and related tissue	71	Human immunodeficiency virus [HIV] disease	infectious diseases
B21.8	HIV disease resulting in other malignant neoplasms	71	Human immunodeficiency virus [HIV] disease	infectious diseases
B22.0	HIV disease resulting in encephalopathy	71	Human immunodeficiency virus [HIV] disease	infectious diseases
B22.2	HIV disease resulting in wasting syndrome	71	Human immunodeficiency virus [HIV] disease	infectious diseases
B22.7	HIV disease resulting in multiple diseases classified elsewhere	71	Human immunodeficiency virus [HIV] disease	infectious diseases
B23.0	Acute HIV infection syndrome	71	Human immunodeficiency virus [HIV] disease	infectious diseases
B23.2	HIV disease resulting in haematological and immunological abnormalities, not elsewhere classified	71	Human immunodeficiency virus [HIV] disease	infectious diseases
B23.8	HIV disease resulting in other specified conditions	71	Human immunodeficiency virus [HIV] disease	infectious diseases
B24	Unspecified human immunodeficiency virus [HIV] disease	71	Human immunodeficiency virus [HIV] disease	infectious diseases
Z21	Asymptomatic human immunodeficiency virus [HIV] infection status	71	Human immunodeficiency virus [HIV] disease	infectious diseases
A63.0	Anogenital (venereal) warts	78	Viral warts & HPV	infectious diseases
B07	Viral warts	78	Viral warts & HPV	infectious diseases
A28.1	Cat-scratch disease	79	Viral infection	infectious diseases
A70	Chlamydia psittaci infection	79	Viral infection	infectious diseases
A74	Other diseases caused by chlamydiae	79	Viral infection	infectious diseases
A74.8	Other chlamydial diseases	79	Viral infection	infectious diseases
A74.9	Chlamydial infection, unspecified	79	Viral infection	infectious diseases
A82	Rabies	79	Viral infection	infectious diseases
A82.0	Sylvatic rabies	79	Viral infection	infectious diseases
A82.1	Urban rabies	79	Viral infection	infectious diseases
A82.9	Rabies, unspecified	79	Viral infection	infectious diseases
A88.1	Epidemic vertigo	79	Viral infection	infectious diseases
A90	Dengue fever [classical dengue]	79	Viral infection	infectious diseases
A91	Dengue hemorrhagic fever	79	Viral infection	infectious diseases
A92	Other mosquito-borne viral fevers	79	Viral infection	infectious diseases
A92.0	Chikungunya virus disease	79	Viral infection	infectious diseases
A92.1	O'nyong-nyong fever	79	Viral infection	infectious diseases
A92.3	West Nile virus infection	79	Viral infection	infectious diseases
A92.4	Rift Valley fever	79	Viral infection	infectious diseases
A92.8	Other specified mosquito-borne viral fevers	79	Viral infection	infectious diseases
A92.9	Mosquito-borne viral fever, unspecified	79	Viral infection	infectious diseases
A93	Other arthropod-borne viral fevers, not elsewhere classified	79	Viral infection	infectious diseases
A93.0	Oropouche virus disease	79	Viral infection	infectious diseases
A93.1	Sandfly fever	79	Viral infection	infectious diseases
A93.2	Colorado tick fever	79	Viral infection	infectious diseases
A93.8	Other specified arthropod-borne viral fevers	79	Viral infection	infectious diseases
A94	Unspecified arthropod-borne viral fever	79	Viral infection	infectious diseases
A95	Yellow fever	79	Viral infection	infectious diseases
A95.0	Sylvatic yellow fever	79	Viral infection	infectious diseases
A95.1	Urban yellow fever	79	Viral infection	infectious diseases
A95.9	Yellow fever, unspecified	79	Viral infection	infectious diseases
A96	Arenaviral haemorrhagic fever	79	Viral infection	infectious diseases
A96.0	Junin haemorrhagic fever	79	Viral infection	infectious diseases
A96.1	Machupo haemorrhagic fever	79	Viral infection	infectious diseases
A96.2	Lassa fever	79	Viral infection	infectious diseases
A96.8	Other arenaviral haemorrhagic fevers	79	Viral infection	infectious diseases
A96.9	Arenaviral haemorrhagic fever, unspecified	79	Viral infection	infectious diseases
A98	Other viral haemorrhagic fevers, not elsewhere classified	79	Viral infection	infectious diseases
A98.0	Crimean-Congo haemorrhagic fever	79	Viral infection	infectious diseases
A98.1	Omsk haemorrhagic fever	79	Viral infection	infectious diseases
A98.2	Kyasanur Forest disease	79	Viral infection	infectious diseases
A98.3	Marburg virus disease	79	Viral infection	infectious diseases
A98.4	Ebola virus disease	79	Viral infection	infectious diseases
A98.5	Haemorrhagic fever with renal syndrome	79	Viral infection	infectious diseases
A98.8	Other specified viral haemorrhagic fevers	79	Viral infection	infectious diseases
A99	Unspecified viral haemorrhagic fever	79	Viral infection	infectious diseases
B00.8	Other forms of herpesviral infection	79	Viral infection	infectious diseases
B01	Varicella [chickenpox]	79	Viral infection	infectious diseases
B01.8	Varicella with other complications	79	Viral infection	infectious diseases
B01.9	Varicella without complication	79	Viral infection	infectious diseases
