## Supplement Tables for "Transferability and accuracy of electronic health record-based predictors compared to polygenic scores" (part 2 of 2)

### Sheet: 11 - ICD-10 to PheCode mapping (continued)
Supplement Table 11. Mapping of ICD-10 codes to phecodes.
B03	Smallpox	79	Viral infection	infectious diseases
B04	Monkeypox	79	Viral infection	infectious diseases
B05	Measles	79	Viral infection	infectious diseases
B05.1	Measles complicated by meningitis	79	Viral infection	infectious diseases
B05.4	Measles with intestinal complications	79	Viral infection	infectious diseases
B05.8	Measles with other complications	79	Viral infection	infectious diseases
B05.9	Measles without complication	79	Viral infection	infectious diseases
B06	Rubella [German measles]	79	Viral infection	infectious diseases
B06.0	Rubella with neurological complications	79	Viral infection	infectious diseases
B06.8	Rubella with other complications	79	Viral infection	infectious diseases
B06.9	Rubella without complication	79	Viral infection	infectious diseases
B08.0	Other orthopoxvirus infections	79	Viral infection	infectious diseases
B08.1	Molluscum contagiosum	79	Viral infection	infectious diseases
B08.3	Erythema infectiosum [fifth disease]	79	Viral infection	infectious diseases
B08.4	Enteroviral vesicular stomatitis with exanthem	79	Viral infection	infectious diseases
B08.5	Enteroviral vesicular pharyngitis	79	Viral infection	infectious diseases
B08.8	Other specified viral infections characterized by skin and mucous membrane lesions	79	Viral infection	infectious diseases
B09	Unspecified viral infection characterized by skin and mucous membrane lesions	79	Viral infection	infectious diseases
B20.2	HIV disease resulting in cytomegaloviral disease	79	Viral infection	infectious diseases
B23.0	Acute HIV infection syndrome	79	Viral infection	infectious diseases
B25	Cytomegaloviral disease	79	Viral infection	infectious diseases
B25.2	Cytomegaloviral pancreatitis	79	Viral infection	infectious diseases
B25.8	Other cytomegaloviral diseases	79	Viral infection	infectious diseases
B25.9	Cytomegaloviral disease, unspecified	79	Viral infection	infectious diseases
B26	Mumps	79	Viral infection	infectious diseases
B26.0	Mumps orchitis	79	Viral infection	infectious diseases
B26.3	Mumps pancreatitis	79	Viral infection	infectious diseases
B26.8	Mumps with other complications	79	Viral infection	infectious diseases
B26.9	Mumps without complication	79	Viral infection	infectious diseases
B27	Infectious mononucleosis	79	Viral infection	infectious diseases
B27.0	Gammaherpesviral mononucleosis	79	Viral infection	infectious diseases
B27.1	Cytomegaloviral mononucleosis	79	Viral infection	infectious diseases
B27.8	Other infectious mononucleosis	79	Viral infection	infectious diseases
B27.9	Infectious mononucleosis, unspecified	79	Viral infection	infectious diseases
B33.0	Epidemic myalgia	79	Viral infection	infectious diseases
B33.1	Ross River disease	79	Viral infection	infectious diseases
B33.3	Retrovirus infections, not elsewhere classified	79	Viral infection	infectious diseases
B33.8	Other specified viral diseases	79	Viral infection	infectious diseases
B34	Viral infection of unspecified site	79	Viral infection	infectious diseases
B34.0	Adenovirus infection, unspecified site	79	Viral infection	infectious diseases
B34.1	Enterovirus infection, unspecified site	79	Viral infection	infectious diseases
B34.2	Coronavirus infection, unspecified site	79	Viral infection	infectious diseases
B34.3	Parvovirus infection, unspecified site	79	Viral infection	infectious diseases
B34.4	Papovavirus infection, unspecified site	79	Viral infection	infectious diseases
B34.8	Other viral infections of unspecified site	79	Viral infection	infectious diseases
B34.9	Viral infection, unspecified	79	Viral infection	infectious diseases
B97.0	Adenovirus as the cause of diseases classified to other chapters	79	Viral infection	infectious diseases
B97.1	Enterovirus as the cause of diseases classified to other chapters	79	Viral infection	infectious diseases
B97.3	Retrovirus as the cause of diseases classified to other chapters	79	Viral infection	infectious diseases
B97.4	Respiratory syncytial virus as the cause of diseases classified to other chapters	79	Viral infection	infectious diseases
B97.5	Reovirus as the cause of diseases classified to other chapters	79	Viral infection	infectious diseases
B97.6	Parvovirus as the cause of diseases classified to other chapters	79	Viral infection	infectious diseases
B97.7	Papillomavirus as the cause of diseases classified to other chapters	79	Viral infection	infectious diseases
B97.8	Other viral agents as the cause of diseases classified to other chapters	79	Viral infection	infectious diseases
H81.2	Vestibular neuronitis	79	Viral infection	infectious diseases
J20.3	Acute bronchitis due to coxsackievirus	79	Viral infection	infectious diseases
J20.4	Acute bronchitis due to parainfluenza virus	79	Viral infection	infectious diseases
J20.5	Acute bronchitis due to respiratory syncytial virus	79	Viral infection	infectious diseases
J20.6	Acute bronchitis due to rhinovirus	79	Viral infection	infectious diseases
J20.7	Acute bronchitis due to echovirus	79	Viral infection	infectious diseases
K67.0	Chlamydial peritonitis	79	Viral infection	infectious diseases
L44.4	Infantile papular acrodermatitis [Giannotti-Crosti]	79	Viral infection	infectious diseases
N98.0	Infection associated with artificial insemination	80	Postoperative infection	infectious diseases
T81.4	Infection following a procedure, not elsewhere classified	80	Postoperative infection	infectious diseases
T88.0	Infection following immunization	80	Postoperative infection	infectious diseases
T82.6	Infection and inflammatory reaction due to cardiac valve prosthesis	81	Infection/inflammation of internal prosthetic device; implant; and graft	infectious diseases
T83.5	Infection and inflammatory reaction due to prosthetic device, implant and graft in urinary system	81	Infection/inflammation of internal prosthetic device; implant; and graft	infectious diseases
T83.6	Infection and inflammatory reaction due to prosthetic device, implant and graft in genital tract	81	Infection/inflammation of internal prosthetic device; implant; and graft	infectious diseases
T84.6	Infection and inflammatory reaction due to internal fixation device [any site]	81	Infection/inflammation of internal prosthetic device; implant; and graft	infectious diseases
T84.7	Infection and inflammatory reaction due to other internal orthopaedic prosthetic devices, implants and grafts	81	Infection/inflammation of internal prosthetic device; implant; and graft	infectious diseases
T85.7	Infection and inflammatory reaction due to other internal prosthetic devices, implants and grafts	81	Infection/inflammation of internal prosthetic device; implant; and graft	infectious diseases
A50	Congenital syphilis	90	Sexually transmitted infections (not HIV or hepatitis)	infectious diseases
A50.0	Early congenital syphilis, symptomatic	90	Sexually transmitted infections (not HIV or hepatitis)	infectious diseases
A50.1	Early congenital syphilis, latent	90	Sexually transmitted infections (not HIV or hepatitis)	infectious diseases
A50.2	Early congenital syphilis, unspecified	90	Sexually transmitted infections (not HIV or hepatitis)	infectious diseases
A50.3	Late congenital syphilitic oculopathy	90	Sexually transmitted infections (not HIV or hepatitis)	infectious diseases
A50.4	Late congenital neurosyphilis [juvenile neurosyphilis]	90	Sexually transmitted infections (not HIV or hepatitis)	infectious diseases
A50.5	Other late congenital syphilis, symptomatic	90	Sexually transmitted infections (not HIV or hepatitis)	infectious diseases
A50.6	Late congenital syphilis, latent	90	Sexually transmitted infections (not HIV or hepatitis)	infectious diseases
A50.7	Late congenital syphilis, unspecified	90	Sexually transmitted infections (not HIV or hepatitis)	infectious diseases
A50.9	Congenital syphilis, unspecified	90	Sexually transmitted infections (not HIV or hepatitis)	infectious diseases
A51	Early syphilis	90	Sexually transmitted infections (not HIV or hepatitis)	infectious diseases
A51.0	Primary genital syphilis	90	Sexually transmitted infections (not HIV or hepatitis)	infectious diseases
A51.1	Primary anal syphilis	90	Sexually transmitted infections (not HIV or hepatitis)	infectious diseases
A51.2	Primary syphilis of other sites	90	Sexually transmitted infections (not HIV or hepatitis)	infectious diseases
A51.3	Secondary syphilis of skin and mucous membranes	90	Sexually transmitted infections (not HIV or hepatitis)	infectious diseases
A51.4	Other secondary syphilis	90	Sexually transmitted infections (not HIV or hepatitis)	infectious diseases
A51.5	Early syphilis, latent	90	Sexually transmitted infections (not HIV or hepatitis)	infectious diseases
A51.9	Early syphilis, unspecified	90	Sexually transmitted infections (not HIV or hepatitis)	infectious diseases
A52	Late syphilis	90	Sexually transmitted infections (not HIV or hepatitis)	infectious diseases
A52.0	Cardiovascular syphilis	90	Sexually transmitted infections (not HIV or hepatitis)	infectious diseases
A52.1	Symptomatic neurosyphilis	90	Sexually transmitted infections (not HIV or hepatitis)	infectious diseases
A52.2	Asymptomatic neurosyphilis	90	Sexually transmitted infections (not HIV or hepatitis)	infectious diseases
A52.3	Neurosyphilis, unspecified	90	Sexually transmitted infections (not HIV or hepatitis)	infectious diseases
A52.7	Other symptomatic late syphilis	90	Sexually transmitted infections (not HIV or hepatitis)	infectious diseases
A52.8	Late syphilis, latent	90	Sexually transmitted infections (not HIV or hepatitis)	infectious diseases
A52.9	Late syphilis, unspecified	90	Sexually transmitted infections (not HIV or hepatitis)	infectious diseases
A53	Other and unspecified syphilis	90	Sexually transmitted infections (not HIV or hepatitis)	infectious diseases
A53.0	Latent syphilis, unspecified as early or late	90	Sexually transmitted infections (not HIV or hepatitis)	infectious diseases
A53.9	Syphilis, unspecified	90	Sexually transmitted infections (not HIV or hepatitis)	infectious diseases
A54	Gonococcal infection	90	Sexually transmitted infections (not HIV or hepatitis)	infectious diseases
A54.0	Gonococcal infection of lower genitourinary tract without periurethral or accessory gland abscess	90	Sexually transmitted infections (not HIV or hepatitis)	infectious diseases
A54.1	Gonococcal infection of lower genitourinary tract with periurethral and accessory gland abscess	90	Sexually transmitted infections (not HIV or hepatitis)	infectious diseases
A54.2	Gonococcal pelviperitonitis and other gonococcal genitourinary infections	90	Sexually transmitted infections (not HIV or hepatitis)	infectious diseases
A54.3	Gonococcal infection of eye	90	Sexually transmitted infections (not HIV or hepatitis)	infectious diseases
A54.4	Gonococcal infection of musculoskeletal system	90	Sexually transmitted infections (not HIV or hepatitis)	infectious diseases
A54.5	Gonococcal pharyngitis	90	Sexually transmitted infections (not HIV or hepatitis)	infectious diseases
A54.6	Gonococcal infection of anus and rectum	90	Sexually transmitted infections (not HIV or hepatitis)	infectious diseases
A54.8	Other gonococcal infections	90	Sexually transmitted infections (not HIV or hepatitis)	infectious diseases
A54.9	Gonococcal infection, unspecified	90	Sexually transmitted infections (not HIV or hepatitis)	infectious diseases
A55	Chlamydial lymphogranuloma (venereum)	90	Sexually transmitted infections (not HIV or hepatitis)	infectious diseases
A56.0	Chlamydial infection of lower genitourinary tract	90	Sexually transmitted infections (not HIV or hepatitis)	infectious diseases
A56.2	Chlamydial infection of genitourinary tract, unspecified	90	Sexually transmitted infections (not HIV or hepatitis)	infectious diseases
A56.3	Chlamydial infection of anus and rectum	90	Sexually transmitted infections (not HIV or hepatitis)	infectious diseases
A56.4	Chlamydial infection of pharynx	90	Sexually transmitted infections (not HIV or hepatitis)	infectious diseases
A56.8	Sexually transmitted chlamydial infection of other sites	90	Sexually transmitted infections (not HIV or hepatitis)	infectious diseases
A57	Chancroid	90	Sexually transmitted infections (not HIV or hepatitis)	infectious diseases
A58	Granuloma inguinale	90	Sexually transmitted infections (not HIV or hepatitis)	infectious diseases
A63.8	Other specified predominantly sexually transmitted diseases	90	Sexually transmitted infections (not HIV or hepatitis)	infectious diseases
A64	Unspecified sexually transmitted disease	90	Sexually transmitted infections (not HIV or hepatitis)	infectious diseases
I98.0	Cardiovascular syphilis	90	Sexually transmitted infections (not HIV or hepatitis)	infectious diseases
K67.1	Gonococcal peritonitis	90	Sexually transmitted infections (not HIV or hepatitis)	infectious diseases
K67.2	Syphilitic peritonitis	90	Sexually transmitted infections (not HIV or hepatitis)	infectious diseases
M73.0	Gonococcal bursitis	90	Sexually transmitted infections (not HIV or hepatitis)	infectious diseases
N34.1	Nonspecific urethritis	90	Sexually transmitted infections (not HIV or hepatitis)	infectious diseases
N74.2	Female syphilitic pelvic inflammatory disease	90	Sexually transmitted infections (not HIV or hepatitis)	infectious diseases
N74.3	Female gonococcal pelvic inflammatory disease	90	Sexually transmitted infections (not HIV or hepatitis)	infectious diseases
N74.4	Female chlamydial pelvic inflammatory disease	90	Sexually transmitted infections (not HIV or hepatitis)	infectious diseases
B35	Dermatophytosis	110	Dermatophytosis / Dermatomycosis	infectious diseases
B35.0	Tinea barbae and tinea capitis	110	Dermatophytosis / Dermatomycosis	infectious diseases
B35.1	Tinea unguium	110	Dermatophytosis / Dermatomycosis	infectious diseases
B35.2	Tinea manuum	110	Dermatophytosis / Dermatomycosis	infectious diseases
B35.3	Tinea pedis	110	Dermatophytosis / Dermatomycosis	infectious diseases
B35.4	Tinea corporis	110	Dermatophytosis / Dermatomycosis	infectious diseases
B35.5	Tinea imbricata	110	Dermatophytosis / Dermatomycosis	infectious diseases
B35.6	Tinea inguinalis [Tinea cruris]	110	Dermatophytosis / Dermatomycosis	infectious diseases
B35.8	Other dermatophytoses	110	Dermatophytosis / Dermatomycosis	infectious diseases
B35.9	Dermatophytosis, unspecified	110	Dermatophytosis / Dermatomycosis	infectious diseases
B36	Other superficial mycoses	110	Dermatophytosis / Dermatomycosis	infectious diseases
B36.0	Pityriasis versicolor	110	Dermatophytosis / Dermatomycosis	infectious diseases
B36.1	Tinea nigra	110	Dermatophytosis / Dermatomycosis	infectious diseases
B36.2	White piedra	110	Dermatophytosis / Dermatomycosis	infectious diseases
B36.3	Black piedra	110	Dermatophytosis / Dermatomycosis	infectious diseases
B36.8	Other specified superficial mycoses	110	Dermatophytosis / Dermatomycosis	infectious diseases
B36.9	Superficial mycosis, unspecified	110	Dermatophytosis / Dermatomycosis	infectious diseases
B20.4	HIV disease resulting in candidiasis	112	Candidiasis	infectious diseases
B37	Candidiasis	112	Candidiasis	infectious diseases
B37.0	Candidal stomatitis	112	Candidiasis	infectious diseases
B37.2	Candidiasis of skin and nail	112	Candidiasis	infectious diseases
B37.3	Candidiasis of vulva and vagina	112	Candidiasis	infectious diseases
B37.4	Candidiasis of other urogenital sites	112	Candidiasis	infectious diseases
B37.7	Candidal sepsis	112	Candidiasis	infectious diseases
B37.8	Candidiasis of other sites	112	Candidiasis	infectious diseases
B37.9	Candidiasis, unspecified	112	Candidiasis	infectious diseases
B38	Coccidioidomycosis	117	Mycoses	infectious diseases
B38.3	Cutaneous coccidioidomycosis	117	Mycoses	infectious diseases
B38.7	Disseminated coccidioidomycosis	117	Mycoses	infectious diseases
B38.8	Other forms of coccidioidomycosis	117	Mycoses	infectious diseases
B38.9	Coccidioidomycosis, unspecified	117	Mycoses	infectious diseases
B39	Histoplasmosis	117	Mycoses	infectious diseases
B39.0	Acute pulmonary histoplasmosis capsulati	117	Mycoses	infectious diseases
B39.1	Chronic pulmonary histoplasmosis capsulati	117	Mycoses	infectious diseases
B39.2	Pulmonary histoplasmosis capsulati, unspecified	117	Mycoses	infectious diseases
B39.3	Disseminated histoplasmosis capsulati	117	Mycoses	infectious diseases
B39.4	Histoplasmosis capsulati, unspecified	117	Mycoses	infectious diseases
B39.5	Histoplasmosis duboisii	117	Mycoses	infectious diseases
B39.9	Histoplasmosis, unspecified	117	Mycoses	infectious diseases
B40	Blastomycosis	117	Mycoses	infectious diseases
B40.0	Acute pulmonary blastomycosis	117	Mycoses	infectious diseases
B40.1	Chronic pulmonary blastomycosis	117	Mycoses	infectious diseases
B40.2	Pulmonary blastomycosis, unspecified	117	Mycoses	infectious diseases
B40.3	Cutaneous blastomycosis	117	Mycoses	infectious diseases
B40.7	Disseminated blastomycosis	117	Mycoses	infectious diseases
B40.8	Other forms of blastomycosis	117	Mycoses	infectious diseases
B40.9	Blastomycosis, unspecified	117	Mycoses	infectious diseases
B41	Paracoccidioidomycosis	117	Mycoses	infectious diseases
B41.0	Pulmonary paracoccidioidomycosis	117	Mycoses	infectious diseases
B41.7	Disseminated paracoccidioidomycosis	117	Mycoses	infectious diseases
B41.8	Other forms of paracoccidioidomycosis	117	Mycoses	infectious diseases
B41.9	Paracoccidioidomycosis, unspecified	117	Mycoses	infectious diseases
B42	Sporotrichosis	117	Mycoses	infectious diseases
B42.0	Pulmonary sporotrichosis	117	Mycoses	infectious diseases
B42.1	Lymphocutaneous sporotrichosis	117	Mycoses	infectious diseases
B42.7	Disseminated sporotrichosis	117	Mycoses	infectious diseases
B42.8	Other forms of sporotrichosis	117	Mycoses	infectious diseases
B42.9	Sporotrichosis, unspecified	117	Mycoses	infectious diseases
B43.0	Cutaneous chromomycosis	117	Mycoses	infectious diseases
B43.1	Phaeomycotic brain abscess	117	Mycoses	infectious diseases
B43.2	Subcutaneous phaeomycotic abscess and cyst	117	Mycoses	infectious diseases
B43.8	Other forms of chromomycosis	117	Mycoses	infectious diseases
B43.9	Chromomycosis, unspecified	117	Mycoses	infectious diseases
B44	Aspergillosis	117	Mycoses	infectious diseases
B44.0	Invasive pulmonary aspergillosis	117	Mycoses	infectious diseases
B44.1	Other pulmonary aspergillosis	117	Mycoses	infectious diseases
B44.2	Tonsillar aspergillosis	117	Mycoses	infectious diseases
B44.7	Disseminated aspergillosis	117	Mycoses	infectious diseases
B44.8	Other forms of aspergillosis	117	Mycoses	infectious diseases
B44.9	Aspergillosis, unspecified	117	Mycoses	infectious diseases
B45	Cryptococcosis	117	Mycoses	infectious diseases
B45.0	Pulmonary cryptococcosis	117	Mycoses	infectious diseases
B45.2	Cutaneous cryptococcosis	117	Mycoses	infectious diseases
B45.3	Osseous cryptococcosis	117	Mycoses	infectious diseases
B45.7	Disseminated cryptococcosis	117	Mycoses	infectious diseases
B45.8	Other forms of cryptococcosis	117	Mycoses	infectious diseases
B45.9	Cryptococcosis, unspecified	117	Mycoses	infectious diseases
B46	Zygomycosis	117	Mycoses	infectious diseases
B46.0	Pulmonary mucormycosis	117	Mycoses	infectious diseases
B46.1	Rhinocerebral mucormycosis	117	Mycoses	infectious diseases
B46.2	Gastrointestinal mucormycosis	117	Mycoses	infectious diseases
B46.3	Cutaneous mucormycosis	117	Mycoses	infectious diseases
B46.4	Disseminated mucormycosis	117	Mycoses	infectious diseases
B46.5	Mucormycosis, unspecified	117	Mycoses	infectious diseases
B46.8	Other zygomycoses	117	Mycoses	infectious diseases
B46.9	Zygomycosis, unspecified	117	Mycoses	infectious diseases
B47.0	Eumycetoma	117	Mycoses	infectious diseases
B48.0	Lobomycosis	117	Mycoses	infectious diseases
B48.1	Rhinosporidiosis	117	Mycoses	infectious diseases
B48.2	Allescheriasis	117	Mycoses	infectious diseases
B48.3	Geotrichosis	117	Mycoses	infectious diseases
B48.4	Penicillosis	117	Mycoses	infectious diseases
B48.7	Opportunistic mycoses	117	Mycoses	infectious diseases
B48.8	Other specified mycoses	117	Mycoses	infectious diseases
B49	Unspecified mycosis	117	Mycoses	infectious diseases
G02.1	Meningitis in mycoses	117	Mycoses	infectious diseases
J17.2	Pneumonia in mycoses	117	Mycoses	infectious diseases
A27	Leptospirosis	130	Spirochetal infection	infectious diseases
A27.0	Leptospirosis icterohaemorrhagica	130	Spirochetal infection	infectious diseases
A27.8	Other forms of leptospirosis	130	Spirochetal infection	infectious diseases
A27.9	Leptospirosis, unspecified	130	Spirochetal infection	infectious diseases
A65	Nonvenereal syphilis	130	Spirochetal infection	infectious diseases
A66	Yaws	130	Spirochetal infection	infectious diseases
A66.0	Initial lesions of yaws	130	Spirochetal infection	infectious diseases
A66.1	Multiple papillomata and wet crab yaws	130	Spirochetal infection	infectious diseases
A66.2	Other early skin lesions of yaws	130	Spirochetal infection	infectious diseases
A66.3	Hyperkeratosis of yaws	130	Spirochetal infection	infectious diseases
A66.4	Gummata and ulcers of yaws	130	Spirochetal infection	infectious diseases
A66.5	Gangosa	130	Spirochetal infection	infectious diseases
A66.6	Bone and joint lesions of yaws	130	Spirochetal infection	infectious diseases
A66.7	Other manifestations of yaws	130	Spirochetal infection	infectious diseases
A66.8	Latent yaws	130	Spirochetal infection	infectious diseases
A66.9	Yaws, unspecified	130	Spirochetal infection	infectious diseases
A67	Pinta [carate]	130	Spirochetal infection	infectious diseases
A67.0	Primary lesions of pinta	130	Spirochetal infection	infectious diseases
A67.1	Intermediate lesions of pinta	130	Spirochetal infection	infectious diseases
A67.2	Late lesions of pinta	130	Spirochetal infection	infectious diseases
A67.3	Mixed lesions of pinta	130	Spirochetal infection	infectious diseases
A67.9	Pinta, unspecified	130	Spirochetal infection	infectious diseases
A68	Relapsing fevers	130	Spirochetal infection	infectious diseases
A68.0	Louse-borne relapsing fever	130	Spirochetal infection	infectious diseases
A68.1	Tick-borne relapsing fever	130	Spirochetal infection	infectious diseases
A68.9	Relapsing fever, unspecified	130	Spirochetal infection	infectious diseases
A69	Other spirochaetal infections	130	Spirochetal infection	infectious diseases
A69.1	Other Vincent infections	130	Spirochetal infection	infectious diseases
A69.2	Lyme disease	130	Spirochetal infection	infectious diseases
A69.8	Other specified spirochaetal infections	130	Spirochetal infection	infectious diseases
A69.9	Spirochaetal infection, unspecified	130	Spirochetal infection	infectious diseases
A59	Trichomoniasis	131	Protozoan infection	infectious diseases
A59.0	Urogenital trichomoniasis	131	Protozoan infection	infectious diseases
A59.8	Trichomoniasis of other sites	131	Protozoan infection	infectious diseases
A59.9	Trichomoniasis, unspecified	131	Protozoan infection	infectious diseases
B58	Toxoplasmosis	131	Protozoan infection	infectious diseases
B58.0	Toxoplasma oculopathy	131	Protozoan infection	infectious diseases
B58.1	Toxoplasma hepatitis	131	Protozoan infection	infectious diseases
B58.8	Toxoplasmosis with other organ involvement	131	Protozoan infection	infectious diseases
B58.9	Toxoplasmosis, unspecified	131	Protozoan infection	infectious diseases
B85	Pediculosis and phthiriasis	132	Infestation (lice, mites)	infectious diseases
B85.0	Pediculosis due to Pediculus humanus capitis	132	Infestation (lice, mites)	infectious diseases
B85.1	Pediculosis due to Pediculus humanus corporis	132	Infestation (lice, mites)	infectious diseases
B85.2	Pediculosis, unspecified	132	Infestation (lice, mites)	infectious diseases
B85.3	Phthiriasis	132	Infestation (lice, mites)	infectious diseases
B85.4	Mixed pediculosis and phthiriasis	132	Infestation (lice, mites)	infectious diseases
B86	Scabies	132	Infestation (lice, mites)	infectious diseases
B87	Myiasis	132	Infestation (lice, mites)	infectious diseases
B87.0	Cutaneous myiasis	132	Infestation (lice, mites)	infectious diseases
B87.1	Wound myiasis	132	Infestation (lice, mites)	infectious diseases
B87.2	Ocular myiasis	132	Infestation (lice, mites)	infectious diseases
B87.3	Nasopharyngeal myiasis	132	Infestation (lice, mites)	infectious diseases
B87.4	Aural myiasis	132	Infestation (lice, mites)	infectious diseases
B87.8	Myiasis of other sites	132	Infestation (lice, mites)	infectious diseases
B87.9	Myiasis, unspecified	132	Infestation (lice, mites)	infectious diseases
B88	Other infestations	132	Infestation (lice, mites)	infectious diseases
B88.0	Other acariasis	132	Infestation (lice, mites)	infectious diseases
B88.1	Tungiasis [sandflea infestation]	132	Infestation (lice, mites)	infectious diseases
B88.2	Other arthropod infestations	132	Infestation (lice, mites)	infectious diseases
B88.8	Other specified infestations	132	Infestation (lice, mites)	infectious diseases
B88.9	Infestation, unspecified	132	Infestation (lice, mites)	infectious diseases
A44	Bartonellosis	133	Arthropod-borne diseases	infectious diseases
A44.0	Systemic bartonellosis	133	Arthropod-borne diseases	infectious diseases
A44.1	Cutaneous and mucocutaneous bartonellosis	133	Arthropod-borne diseases	infectious diseases
A44.8	Other forms of bartonellosis	133	Arthropod-borne diseases	infectious diseases
A44.9	Bartonellosis, unspecified	133	Arthropod-borne diseases	infectious diseases
B50	Plasmodium falciparum malaria	133	Arthropod-borne diseases	infectious diseases
B50.0	Plasmodium falciparum malaria with cerebral complications	133	Arthropod-borne diseases	infectious diseases
B50.8	Other severe and complicated Plasmodium falciparum malaria	133	Arthropod-borne diseases	infectious diseases
B50.9	Plasmodium falciparum malaria, unspecified	133	Arthropod-borne diseases	infectious diseases
B51	Plasmodium vivax malaria	133	Arthropod-borne diseases	infectious diseases
B51.0	Plasmodium vivax malaria with rupture of spleen	133	Arthropod-borne diseases	infectious diseases
B51.8	Plasmodium vivax malaria with other complications	133	Arthropod-borne diseases	infectious diseases
B51.9	Plasmodium vivax malaria without complication	133	Arthropod-borne diseases	infectious diseases
B52	Plasmodium malariae malaria	133	Arthropod-borne diseases	infectious diseases
B52.0	Plasmodium malariae malaria with nephropathy	133	Arthropod-borne diseases	infectious diseases
B52.8	Plasmodium malariae malaria with other complications	133	Arthropod-borne diseases	infectious diseases
B52.9	Plasmodium malariae malaria without complication	133	Arthropod-borne diseases	infectious diseases
B53.0	Plasmodium ovale malaria	133	Arthropod-borne diseases	infectious diseases
B53.1	Malaria due to simian plasmodia	133	Arthropod-borne diseases	infectious diseases
B53.8	Other parasitologically confirmed malaria, not elsewhere classified	133	Arthropod-borne diseases	infectious diseases
B54	Unspecified malaria	133	Arthropod-borne diseases	infectious diseases
B55	Leishmaniasis	133	Arthropod-borne diseases	infectious diseases
B55.0	Visceral leishmaniasis	133	Arthropod-borne diseases	infectious diseases
B55.1	Cutaneous leishmaniasis	133	Arthropod-borne diseases	infectious diseases
B55.2	Mucocutaneous leishmaniasis	133	Arthropod-borne diseases	infectious diseases
B55.9	Leishmaniasis, unspecified	133	Arthropod-borne diseases	infectious diseases
B56	African trypanosomiasis	133	Arthropod-borne diseases	infectious diseases
B56.0	Gambiense trypanosomiasis	133	Arthropod-borne diseases	infectious diseases
B56.1	Rhodesiense trypanosomiasis	133	Arthropod-borne diseases	infectious diseases
B56.9	African trypanosomiasis, unspecified	133	Arthropod-borne diseases	infectious diseases
B57	Chagas disease	133	Arthropod-borne diseases	infectious diseases
B57.0	Acute Chagas disease with heart involvement	133	Arthropod-borne diseases	infectious diseases
B57.1	Acute Chagas disease without heart involvement	133	Arthropod-borne diseases	infectious diseases
B57.2	Chagas disease (chronic) with heart involvement	133	Arthropod-borne diseases	infectious diseases
B57.3	Chagas disease (chronic) with digestive system involvement	133	Arthropod-borne diseases	infectious diseases
B57.4	Chagas disease (chronic) with nervous system involvement	133	Arthropod-borne diseases	infectious diseases
B57.5	Chagas disease (chronic) with other organ involvement	133	Arthropod-borne diseases	infectious diseases
B60.0	Babesiosis	133	Arthropod-borne diseases	infectious diseases
K23.1	Megaoesophagus in Chagas disease	133	Arthropod-borne diseases	infectious diseases
K93.1	Megacolon in Chagas disease	133	Arthropod-borne diseases	infectious diseases
B65	Schistosomiasis [bilharziasis]	134	Helminthiases	infectious diseases
B65.0	Schistosomiasis due to Schistosoma haematobium [urinary schistosomiasis]	134	Helminthiases	infectious diseases
B65.1	Schistosomiasis due to Schistosoma mansoni [intestinal schistosomiasis]	134	Helminthiases	infectious diseases
B65.2	Schistosomiasis due to Schistosoma japonicum	134	Helminthiases	infectious diseases
B65.3	Cercarial dermatitis	134	Helminthiases	infectious diseases
B65.8	Other schistosomiases	134	Helminthiases	infectious diseases
B65.9	Schistosomiasis, unspecified	134	Helminthiases	infectious diseases
B66	Other fluke infections	134	Helminthiases	infectious diseases
B66.0	Opisthorchiasis	134	Helminthiases	infectious diseases
B66.1	Clonorchiasis	134	Helminthiases	infectious diseases
B66.2	Dicrocoeliasis	134	Helminthiases	infectious diseases
B66.3	Fascioliasis	134	Helminthiases	infectious diseases
B66.4	Paragonimiasis	134	Helminthiases	infectious diseases
B66.5	Fasciolopsiasis	134	Helminthiases	infectious diseases
B66.8	Other specified fluke infections	134	Helminthiases	infectious diseases
B66.9	Fluke infection, unspecified	134	Helminthiases	infectious diseases
B67	Echinococcosis	134	Helminthiases	infectious diseases
B67.0	Echinococcus granulosus infection of liver	134	Helminthiases	infectious diseases
B67.1	Echinococcus granulosus infection of lung	134	Helminthiases	infectious diseases
B67.2	Echinococcus granulosus infection of bone	134	Helminthiases	infectious diseases
B67.3	Echinococcus granulosus infection, other and multiple sites	134	Helminthiases	infectious diseases
B67.4	Echinococcus granulosus infection, unspecified	134	Helminthiases	infectious diseases
B67.5	Echinococcus multilocularis infection of liver	134	Helminthiases	infectious diseases
B67.6	Echinococcus multilocularis infection, other and multiple sites	134	Helminthiases	infectious diseases
B67.7	Echinococcus multilocularis infection, unspecified	134	Helminthiases	infectious diseases
B67.8	Echinococcosis, unspecified, of liver	134	Helminthiases	infectious diseases
B67.9	Echinococcosis, other and unspecified	134	Helminthiases	infectious diseases
B68	Taeniasis	134	Helminthiases	infectious diseases
B68.0	Taenia solium taeniasis	134	Helminthiases	infectious diseases
B68.1	Taenia saginata taeniasis	134	Helminthiases	infectious diseases
B68.9	Taeniasis, unspecified	134	Helminthiases	infectious diseases
B69	Cysticercosis	134	Helminthiases	infectious diseases
B69.0	Cysticercosis of central nervous system	134	Helminthiases	infectious diseases
B69.1	Cysticercosis of eye	134	Helminthiases	infectious diseases
B69.8	Cysticercosis of other sites	134	Helminthiases	infectious diseases
B69.9	Cysticercosis, unspecified	134	Helminthiases	infectious diseases
B70	Diphyllobothriasis and sparganosis	134	Helminthiases	infectious diseases
B70.0	Diphyllobothriasis	134	Helminthiases	infectious diseases
B70.1	Sparganosis	134	Helminthiases	infectious diseases
B71	Other cestode infections	134	Helminthiases	infectious diseases
B71.0	Hymenolepiasis	134	Helminthiases	infectious diseases
B71.1	Dipylidiasis	134	Helminthiases	infectious diseases
B71.8	Other specified cestode infections	134	Helminthiases	infectious diseases
B71.9	Cestode infection, unspecified	134	Helminthiases	infectious diseases
B72	Dracunculiasis	134	Helminthiases	infectious diseases
B73	Onchocerciasis	134	Helminthiases	infectious diseases
B74	Filariasis	134	Helminthiases	infectious diseases
B74.0	Filariasis due to Wuchereria bancrofti	134	Helminthiases	infectious diseases
B74.1	Filariasis due to Brugia malayi	134	Helminthiases	infectious diseases
B74.2	Filariasis due to Brugia timori	134	Helminthiases	infectious diseases
B74.3	Loiasis	134	Helminthiases	infectious diseases
B74.4	Mansonelliasis	134	Helminthiases	infectious diseases
B74.8	Other filariases	134	Helminthiases	infectious diseases
B74.9	Filariasis, unspecified	134	Helminthiases	infectious diseases
B75	Trichinellosis	134	Helminthiases	infectious diseases
B76	Hookworm diseases	134	Helminthiases	infectious diseases
B76.0	Ancylostomiasis	134	Helminthiases	infectious diseases
B76.1	Necatoriasis	134	Helminthiases	infectious diseases
B76.8	Other hookworm diseases	134	Helminthiases	infectious diseases
B76.9	Hookworm disease, unspecified	134	Helminthiases	infectious diseases
B77	Ascariasis	134	Helminthiases	infectious diseases
B77.0	Ascariasis with intestinal complications	134	Helminthiases	infectious diseases
B77.8	Ascariasis with other complications	134	Helminthiases	infectious diseases
B77.9	Ascariasis, unspecified	134	Helminthiases	infectious diseases
B78	Strongyloidiasis	134	Helminthiases	infectious diseases
B78.0	Intestinal strongyloidiasis	134	Helminthiases	infectious diseases
B78.7	Disseminated strongyloidiasis	134	Helminthiases	infectious diseases
B78.9	Strongyloidiasis, unspecified	134	Helminthiases	infectious diseases
B79	Trichuriasis	134	Helminthiases	infectious diseases
B80	Enterobiasis	134	Helminthiases	infectious diseases
B81	Other intestinal helminthiases, not elsewhere classified	134	Helminthiases	infectious diseases
B81.0	Anisakiasis	134	Helminthiases	infectious diseases
B81.1	Intestinal capillariasis	134	Helminthiases	infectious diseases
B81.2	Trichostrongyliasis	134	Helminthiases	infectious diseases
B81.3	Intestinal angiostrongyliasis	134	Helminthiases	infectious diseases
B81.4	Mixed intestinal helminthiases	134	Helminthiases	infectious diseases
B81.8	Other specified intestinal helminthiases	134	Helminthiases	infectious diseases
B82	Unspecified intestinal parasitism	134	Helminthiases	infectious diseases
B82.0	Intestinal helminthiasis, unspecified	134	Helminthiases	infectious diseases
B82.9	Intestinal parasitism, unspecified	134	Helminthiases	infectious diseases
B83	Other helminthiases	134	Helminthiases	infectious diseases
B83	Other helminthiases	134	Helminthiases	infectious diseases
B83.0	Visceral larva migrans	134	Helminthiases	infectious diseases
B83.1	Gnathostomiasis	134	Helminthiases	infectious diseases
B83.2	Angiostrongyliasis due to Parastrongylus cantonensis	134	Helminthiases	infectious diseases
B83.3	Syngamiasis	134	Helminthiases	infectious diseases
B83.8	Other specified helminthiases	134	Helminthiases	infectious diseases
B83.9	Helminthiasis, unspecified	134	Helminthiases	infectious diseases
A75	Typhus fever	136	Other infectious and parasitic diseases	infectious diseases
A75.0	Epidemic louse-borne typhus fever due to Rickettsia prowazekii	136	Other infectious and parasitic diseases	infectious diseases
A75.1	Recrudescent typhus [Brill disease]	136	Other infectious and parasitic diseases	infectious diseases
A75.2	Typhus fever due to Rickettsia typhi	136	Other infectious and parasitic diseases	infectious diseases
A75.3	Typhus fever due to Rickettsia tsutsugamushi	136	Other infectious and parasitic diseases	infectious diseases
A75.9	Typhus fever, unspecified	136	Other infectious and parasitic diseases	infectious diseases
A77	Spotted fever [tick-borne rickettsioses]	136	Other infectious and parasitic diseases	infectious diseases
A77.0	Spotted fever due to Rickettsia rickettsii	136	Other infectious and parasitic diseases	infectious diseases
A77.1	Spotted fever due to Rickettsia conorii	136	Other infectious and parasitic diseases	infectious diseases
A77.2	Spotted fever due to Rickettsia sibirica	136	Other infectious and parasitic diseases	infectious diseases
A77.3	Spotted fever due to Rickettsia australis	136	Other infectious and parasitic diseases	infectious diseases
A77.8	Other spotted fevers	136	Other infectious and parasitic diseases	infectious diseases
A77.9	Spotted fever, unspecified	136	Other infectious and parasitic diseases	infectious diseases
A79	Other rickettsioses	136	Other infectious and parasitic diseases	infectious diseases
A79.0	Trench fever	136	Other infectious and parasitic diseases	infectious diseases
A79.1	Rickettsialpox due to Rickettsia akari	136	Other infectious and parasitic diseases	infectious diseases
A79.8	Other specified rickettsioses	136	Other infectious and parasitic diseases	infectious diseases
A79.9	Rickettsiosis, unspecified	136	Other infectious and parasitic diseases	infectious diseases
B20.7	HIV disease resulting in multiple infections	136	Other infectious and parasitic diseases	infectious diseases
B23.0	Acute HIV infection syndrome	136	Other infectious and parasitic diseases	infectious diseases
B60.1	Acanthamoebiasis	136	Other infectious and parasitic diseases	infectious diseases
B60.2	Naegleriasis	136	Other infectious and parasitic diseases	infectious diseases
B60.8	Other specified protozoal diseases	136	Other infectious and parasitic diseases	infectious diseases
B64	Unspecified protozoal disease	136	Other infectious and parasitic diseases	infectious diseases
B83.4	Internal hirudiniasis	136	Other infectious and parasitic diseases	infectious diseases
B88.3	External hirudiniasis	136	Other infectious and parasitic diseases	infectious diseases
B89	Unspecified parasitic disease	136	Other infectious and parasitic diseases	infectious diseases
B92	Sequelae of leprosy	136	Other infectious and parasitic diseases	infectious diseases
B94.2	Sequelae of viral hepatitis	136	Other infectious and parasitic diseases	infectious diseases
B94.8	Sequelae of other specified infectious and parasitic diseases	136	Other infectious and parasitic diseases	infectious diseases
B94.9	Sequelae of unspecified infectious or parasitic disease	136	Other infectious and parasitic diseases	infectious diseases
B99	Other and unspecified infectious diseases	136	Other infectious and parasitic diseases	infectious diseases
J17.3	Pneumonia in parasitic diseases	136	Other infectious and parasitic diseases	infectious diseases
L94.6	Ainhum	136	Other infectious and parasitic diseases	infectious diseases
T61.1	Toxic effect: Scombroid fish poisoning	136	Other infectious and parasitic diseases	infectious diseases
S72	Fracture of femur	800	Fracture of lower limb	injuries & poisonings
S72.0	Fracture of neck of femur	800	Fracture of lower limb	injuries & poisonings
S72.1	Pertrochanteric fracture	800	Fracture of lower limb	injuries & poisonings
S72.1	Pertrochanteric fracture	800	Fracture of lower limb	injuries & poisonings
S72.2	Subtrochanteric fracture	800	Fracture of lower limb	injuries & poisonings
S72.3	Fracture of shaft of femur	800	Fracture of lower limb	injuries & poisonings
S72.3	Fracture of shaft of femur	800	Fracture of lower limb	injuries & poisonings
S72.4	Fracture of lower end of femur	800	Fracture of lower limb	injuries & poisonings
S72.4	Fracture of lower end of femur	800	Fracture of lower limb	injuries & poisonings
S72.8	Fractures of other parts of femur	800	Fracture of lower limb	injuries & poisonings
S72.9	Fracture of femur, part unspecified	800	Fracture of lower limb	injuries & poisonings
S82.0	Fracture of patella	800	Fracture of lower limb	injuries & poisonings
S82.1	Fracture of upper end of tibia	800	Fracture of lower limb	injuries & poisonings
S82.2	Fracture of shaft of tibia	800	Fracture of lower limb	injuries & poisonings
S82.3	Fracture of lower end of tibia	800	Fracture of lower limb	injuries & poisonings
S82.4	Fracture of fibula alone	800	Fracture of lower limb	injuries & poisonings
S82.7	Multiple fractures of lower leg	800	Fracture of lower limb	injuries & poisonings
S82.8	Fractures of other parts of lower leg	800	Fracture of lower limb	injuries & poisonings
S82.9	Fracture of lower leg, part unspecified	800	Fracture of lower limb	injuries & poisonings
S92.0	Fracture of calcaneus	800	Fracture of lower limb	injuries & poisonings
T02.3	Fractures involving multiple regions of one lower limb	800	Fracture of lower limb	injuries & poisonings
T02.5	Fractures involving multiple regions of both lower limbs	800	Fracture of lower limb	injuries & poisonings
T12	Fracture of lower limb, level unspecified	800	Fracture of lower limb	injuries & poisonings
S82.5	Fracture of medial malleolus	801	Fracture of ankle and foot	injuries & poisonings
S82.6	Fracture of lateral malleolus	801	Fracture of ankle and foot	injuries & poisonings
S92.0	Fracture of calcaneus	801	Fracture of ankle and foot	injuries & poisonings
S92.1	Fracture of talus	801	Fracture of ankle and foot	injuries & poisonings
S92.1	Fracture of talus	801	Fracture of ankle and foot	injuries & poisonings
S92.2	Fracture of other tarsal bone(s)	801	Fracture of ankle and foot	injuries & poisonings
S92.3	Fracture of metatarsal bone	801	Fracture of ankle and foot	injuries & poisonings
S92.4	Fracture of great toe	801	Fracture of ankle and foot	injuries & poisonings
S92.7	Multiple fractures of foot	801	Fracture of ankle and foot	injuries & poisonings
S92.9	Fracture of foot, unspecified	801	Fracture of ankle and foot	injuries & poisonings
S92.9	Fracture of foot, unspecified	801	Fracture of ankle and foot	injuries & poisonings
S32.1	Fracture of sacrum	802	Fracture of pelvis	injuries & poisonings
S32.3	Fracture of ilium	802	Fracture of pelvis	injuries & poisonings
S32.4	Fracture of acetabulum	802	Fracture of pelvis	injuries & poisonings
S32.5	Fracture of pubis	802	Fracture of pelvis	injuries & poisonings
S22.4	Multiple fractures of ribs	803	Fracture of upper limb	injuries & poisonings
S42.0	Fracture of clavicle	803	Fracture of upper limb	injuries & poisonings
S42.1	Fracture of scapula	803	Fracture of upper limb	injuries & poisonings
S42.2	Fracture of upper end of humerus	803	Fracture of upper limb	injuries & poisonings
S42.3	Fracture of shaft of humerus	803	Fracture of upper limb	injuries & poisonings
S42.4	Fracture of lower end of humerus	803	Fracture of upper limb	injuries & poisonings
S42.7	Multiple fractures of clavicle, scapula and humerus	803	Fracture of upper limb	injuries & poisonings
S42.9	Fracture of shoulder girdle, part unspecified	803	Fracture of upper limb	injuries & poisonings
S52	Fracture of forearm	803	Fracture of upper limb	injuries & poisonings
S52.0	Fracture of upper end of ulna	803	Fracture of upper limb	injuries & poisonings
S52.1	Fracture of upper end of radius	803	Fracture of upper limb	injuries & poisonings
S52.2	Fracture of shaft of ulna	803	Fracture of upper limb	injuries & poisonings
S52.3	Fracture of shaft of radius	803	Fracture of upper limb	injuries & poisonings
S52.4	Fracture of shafts of both ulna and radius	803	Fracture of upper limb	injuries & poisonings
S52.5	Fracture of lower end of radius	803	Fracture of upper limb	injuries & poisonings
S52.7	Multiple fractures of forearm	803	Fracture of upper limb	injuries & poisonings
S52.8	Fracture of other parts of forearm	803	Fracture of upper limb	injuries & poisonings
S52.9	Fracture of forearm, part unspecified	803	Fracture of upper limb	injuries & poisonings
T02.2	Fractures involving multiple regions of one upper limb	803	Fracture of upper limb	injuries & poisonings
T02.4	Fractures involving multiple regions of both upper limbs	803	Fracture of upper limb	injuries & poisonings
T10	Fracture of upper limb, level unspecified	803	Fracture of upper limb	injuries & poisonings
T92.2	Sequelae of fracture at wrist and hand level	803	Fracture of upper limb	injuries & poisonings
S52.6	Fracture of lower end of both ulna and radius	804	Fracture of hand or wrist	injuries & poisonings
S62.0	Fracture of navicular [scaphoid] bone of hand	804	Fracture of hand or wrist	injuries & poisonings
S62.1	Fracture of other carpal bone(s)	804	Fracture of hand or wrist	injuries & poisonings
S62.2	Fracture of first metacarpal bone	804	Fracture of hand or wrist	injuries & poisonings
S62.3	Fracture of other metacarpal bone	804	Fracture of hand or wrist	injuries & poisonings
S62.4	Multiple fractures of metacarpal bones	804	Fracture of hand or wrist	injuries & poisonings
S62.5	Fracture of thumb	804	Fracture of hand or wrist	injuries & poisonings
S62.6	Fracture of other finger	804	Fracture of hand or wrist	injuries & poisonings
S62.7	Multiple fractures of fingers	804	Fracture of hand or wrist	injuries & poisonings
S62.8	Fracture of other and unspecified parts of wrist and hand	804	Fracture of hand or wrist	injuries & poisonings
M49.5	Collapsed vertebra in diseases classified elsewhere	805	Fracture of vertebral column without mention of spinal cord injury	injuries & poisonings
S12	Fracture of neck	805	Fracture of vertebral column without mention of spinal cord injury	injuries & poisonings
S12.0	Fracture of first cervical vertebra	805	Fracture of vertebral column without mention of spinal cord injury	injuries & poisonings
S12.1	Fracture of second cervical vertebra	805	Fracture of vertebral column without mention of spinal cord injury	injuries & poisonings
S12.2	Fracture of other specified cervical vertebra	805	Fracture of vertebral column without mention of spinal cord injury	injuries & poisonings
S12.7	Multiple fractures of cervical spine	805	Fracture of vertebral column without mention of spinal cord injury	injuries & poisonings
S12.8	Fracture of other parts of neck	805	Fracture of vertebral column without mention of spinal cord injury	injuries & poisonings
S12.9	Fracture of neck, part unspecified	805	Fracture of vertebral column without mention of spinal cord injury	injuries & poisonings
S22.0	Fracture of thoracic vertebra	805	Fracture of vertebral column without mention of spinal cord injury	injuries & poisonings
S22.2	Fracture of sternum	805	Fracture of vertebral column without mention of spinal cord injury	injuries & poisonings
S22.9	Fracture of bony thorax, part unspecified	805	Fracture of vertebral column without mention of spinal cord injury	injuries & poisonings
S32.0	Fracture of lumbar vertebra	805	Fracture of vertebral column without mention of spinal cord injury	injuries & poisonings
S32.1	Fracture of sacrum	805	Fracture of vertebral column without mention of spinal cord injury	injuries & poisonings
S32.2	Fracture of coccyx	805	Fracture of vertebral column without mention of spinal cord injury	injuries & poisonings
T02.0	Fractures involving head with neck	805	Fracture of vertebral column without mention of spinal cord injury	injuries & poisonings
T91.1	Sequelae of fracture of spine	805	Fracture of vertebral column without mention of spinal cord injury	injuries & poisonings
S22.2	Fracture of sternum	807	Fracture of ribs	injuries & poisonings
S22.3	Fracture of rib	807	Fracture of ribs	injuries & poisonings
S22.4	Multiple fractures of ribs	807	Fracture of ribs	injuries & poisonings
S22.1	Multiple fractures of thoracic spine	809	Fracture of unspecified bones	injuries & poisonings
S22.5	Flail chest	809	Fracture of unspecified bones	injuries & poisonings
T02.9	Multiple fractures, unspecified	809	Fracture of unspecified bones	injuries & poisonings
Z09.4	Follow-up examination after treatment of fracture	809	Fracture of unspecified bones	injuries & poisonings
Z54.4	Convalescence following treatment of fracture	809	Fracture of unspecified bones	injuries & poisonings
S06.0	Concussion	817	Concussion	injuries & poisonings
S06.4	Epidural haemorrhage	818	Intracranial hemorrhage (injury)	injuries & poisonings
S06.5	Traumatic subdural haemorrhage	818	Intracranial hemorrhage (injury)	injuries & poisonings
S06.6	Traumatic subarachnoid haemorrhage	818	Intracranial hemorrhage (injury)	injuries & poisonings
S02	Fracture of skull and facial bones	819	Skull and face fracture and other intercranial injury	injuries & poisonings
S02.0	Fracture of vault of skull	819	Skull and face fracture and other intercranial injury	injuries & poisonings
S02.1	Fracture of base of skull	819	Skull and face fracture and other intercranial injury	injuries & poisonings
S02.2	Fracture of nasal bones	819	Skull and face fracture and other intercranial injury	injuries & poisonings
S02.3	Fracture of orbital floor	819	Skull and face fracture and other intercranial injury	injuries & poisonings
S02.4	Fracture of malar and maxillary bones	819	Skull and face fracture and other intercranial injury	injuries & poisonings
S02.5	Fracture of tooth	819	Skull and face fracture and other intercranial injury	injuries & poisonings
S02.6	Fracture of mandible	819	Skull and face fracture and other intercranial injury	injuries & poisonings
S02.7	Multiple fractures involving skull and facial bones	819	Skull and face fracture and other intercranial injury	injuries & poisonings
S02.8	Fractures of other skull and facial bones	819	Skull and face fracture and other intercranial injury	injuries & poisonings
S02.9	Fracture of skull and facial bones, part unspecified	819	Skull and face fracture and other intercranial injury	injuries & poisonings
S06	Intracranial injury	819	Skull and face fracture and other intercranial injury	injuries & poisonings
S06.1	Traumatic cerebral oedema	819	Skull and face fracture and other intercranial injury	injuries & poisonings
S06.2	Diffuse brain injury	819	Skull and face fracture and other intercranial injury	injuries & poisonings
S06.3	Focal brain injury	819	Skull and face fracture and other intercranial injury	injuries & poisonings
S06.7	Intracranial injury with prolonged coma	819	Skull and face fracture and other intercranial injury	injuries & poisonings
S06.8	Other intracranial injuries	819	Skull and face fracture and other intercranial injury	injuries & poisonings
S06.9	Intracranial injury, unspecified	819	Skull and face fracture and other intercranial injury	injuries & poisonings
S07.1	Crushing injury of skull	819	Skull and face fracture and other intercranial injury	injuries & poisonings
T02.0	Fractures involving head with neck	819	Skull and face fracture and other intercranial injury	injuries & poisonings
T06.0	Injuries of brain and cranial nerves with injuries of nerves and spinal cord at neck level	819	Skull and face fracture and other intercranial injury	injuries & poisonings
T90	Sequelae of injuries of head	819	Skull and face fracture and other intercranial injury	injuries & poisonings
T90.2	Sequelae of fracture of skull and facial bones	819	Skull and face fracture and other intercranial injury	injuries & poisonings
T90.4	Sequelae of injury of eye and orbit	819	Skull and face fracture and other intercranial injury	injuries & poisonings
T90.5	Sequelae of intracranial injury	819	Skull and face fracture and other intercranial injury	injuries & poisonings
T90.9	Sequelae of unspecified injury of head	819	Skull and face fracture and other intercranial injury	injuries & poisonings
M99.1	Subluxation complex (vertebral)	830	Dislocation	injuries & poisonings
O26.7	Subluxation of symphysis (pubis) in pregnancy, childbirth and the puerperium	830	Dislocation	injuries & poisonings
S03.0	Dislocation of jaw	830	Dislocation	injuries & poisonings
S03.1	Dislocation of septal cartilage of nose	830	Dislocation	injuries & poisonings
S03.2	Dislocation of tooth	830	Dislocation	injuries & poisonings
S13.0	Traumatic rupture of cervical intervertebral disc	830	Dislocation	injuries & poisonings
S13.1	Dislocation of cervical vertebra	830	Dislocation	injuries & poisonings
S13.2	Dislocation of other and unspecified parts of neck	830	Dislocation	injuries & poisonings
S13	NA	830	Dislocation	injuries & poisonings
S93	NA	830	Dislocation	injuries & poisonings
S43	NA	830	Dislocation	injuries & poisonings
S23.0	Traumatic rupture of thoracic intervertebral disc	830	Dislocation	injuries & poisonings
S23.1	Dislocation of thoracic vertebra	830	Dislocation	injuries & poisonings
S23.2	Dislocation of other and unspecified parts of thorax	830	Dislocation	injuries & poisonings
S33.0	Traumatic rupture of lumbar intervertebral disc	830	Dislocation	injuries & poisonings
S33.1	Dislocation of lumbar vertebra	830	Dislocation	injuries & poisonings
S33.2	Dislocation of sacroiliac and sacrococcygeal joint	830	Dislocation	injuries & poisonings
S33.3	Dislocation of other and unspecified parts of lumbar spine and pelvis	830	Dislocation	injuries & poisonings
S33.4	Traumatic rupture of symphysis pubis	830	Dislocation	injuries & poisonings
S43.0	Dislocation of shoulder joint	830	Dislocation	injuries & poisonings
S43.1	Dislocation of acromioclavicular joint	830	Dislocation	injuries & poisonings
S43.2	Dislocation of sternoclavicular joint	830	Dislocation	injuries & poisonings
S43.3	Dislocation of other and unspecified parts of shoulder girdle	830	Dislocation	injuries & poisonings
S53.0	Dislocation of radial head	830	Dislocation	injuries & poisonings
S53.1	Dislocation of elbow, unspecified	830	Dislocation	injuries & poisonings
S63.0	Dislocation of wrist	830	Dislocation	injuries & poisonings
S63.1	Dislocation of finger	830	Dislocation	injuries & poisonings
S63.2	Multiple dislocations of fingers	830	Dislocation	injuries & poisonings
S73.0	Dislocation of hip	830	Dislocation	injuries & poisonings
S83.0	Dislocation of patella	830	Dislocation	injuries & poisonings
S83.1	Dislocation of knee	830	Dislocation	injuries & poisonings
S83.2	Tear of meniscus, current	830	Dislocation	injuries & poisonings
S83.3	Tear of articular cartilage of knee, current	830	Dislocation	injuries & poisonings
S93.0	Dislocation of ankle joint	830	Dislocation	injuries & poisonings
S93.1	Dislocation of toe(s)	830	Dislocation	injuries & poisonings
S93.3	Dislocation of other and unspecified parts of foot	830	Dislocation	injuries & poisonings
T03	Dislocations, sprains and strains involving multiple body regions	830	Dislocation	injuries & poisonings
T03.0	Dislocations, sprains and strains involving head with neck	830	Dislocation	injuries & poisonings
T03.1	Dislocations, sprains and strains involving thorax with lower back and pelvis	830	Dislocation	injuries & poisonings
T03.2	Dislocations, sprains and strains involving multiple regions of upper limb(s)	830	Dislocation	injuries & poisonings
T03.3	Dislocations, sprains and strains involving multiple regions of lower limb(s)	830	Dislocation	injuries & poisonings
T03.4	Dislocations, sprains and strains involving multiple regions of upper limb(s) with lower limb(s)	830	Dislocation	injuries & poisonings
T92.3	Sequelae of dislocation, sprain and strain of upper limb	830	Dislocation	injuries & poisonings
T93.3	Sequelae of dislocation, sprain and strain of lower limb	830	Dislocation	injuries & poisonings
M22	Disorders of patella	835	Internal derangement of knee	injuries & poisonings
M22.3	Other derangements of patella	835	Internal derangement of knee	injuries & poisonings
M22.4	Chondromalacia patellae	835	Internal derangement of knee	injuries & poisonings
M22.9	Disorder of patella, unspecified	835	Internal derangement of knee	injuries & poisonings
M23	Internal derangement of knee	835	Internal derangement of knee	injuries & poisonings
M23.0	Cystic meniscus	835	Internal derangement of knee	injuries & poisonings
M23.1	Discoid meniscus (congenital)	835	Internal derangement of knee	injuries & poisonings
M23.2	Derangement of meniscus due to old tear or injury	835	Internal derangement of knee	injuries & poisonings
M23.3	Other meniscus derangements	835	Internal derangement of knee	injuries & poisonings
M23.4	Loose body in knee	835	Internal derangement of knee	injuries & poisonings
M23.6	Other spontaneous disruption of ligament(s) of knee	835	Internal derangement of knee	injuries & poisonings
M23.8	Other internal derangements of knee	835	Internal derangement of knee	injuries & poisonings
M23.9	Internal derangement of knee, unspecified	835	Internal derangement of knee	injuries & poisonings
M12.5	Traumatic arthropathy	836	Traumatic arthropathy	injuries & poisonings
M16.4	Post-traumatic coxarthrosis, bilateral	836	Traumatic arthropathy	injuries & poisonings
M16.5	Other post-traumatic coxarthrosis	836	Traumatic arthropathy	injuries & poisonings
M17.2	Post-traumatic gonarthrosis, bilateral	836	Traumatic arthropathy	injuries & poisonings
M17.3	Other post-traumatic gonarthrosis	836	Traumatic arthropathy	injuries & poisonings
M18.2	Post-traumatic arthrosis of first carpometacarpal joints, bilateral	836	Traumatic arthropathy	injuries & poisonings
M18.3	Other post-traumatic arthrosis of first carpometacarpal joint	836	Traumatic arthropathy	injuries & poisonings
M19.1	Post-traumatic arthrosis of other joints	836	Traumatic arthropathy	injuries & poisonings
S53.2	Traumatic rupture of radial collateral ligament	840	Sprains and strains	injuries & poisonings
S53.3	Traumatic rupture of ulnar collateral ligament	840	Sprains and strains	injuries & poisonings
S63.3	Traumatic rupture of ligament of wrist and carpus	840	Sprains and strains	injuries & poisonings
S63.4	Traumatic rupture of ligament of finger at metacarpophalangeal and interphalangeal joint(s)	840	Sprains and strains	injuries & poisonings
S63.4	Traumatic rupture of ligament of finger at metacarpophalangeal and interphalangeal joint(s)	840	Sprains and strains	injuries & poisonings
S63.5	Sprain and strain of wrist	840	Sprains and strains	injuries & poisonings
S63.6	Sprain and strain of finger(s)	840	Sprains and strains	injuries & poisonings
S63.7	Sprain and strain of other and unspecified parts of hand	840	Sprains and strains	injuries & poisonings
S83.3	Tear of articular cartilage of knee, current	840	Sprains and strains	injuries & poisonings
T81.0	Haemorrhage and haematoma complicating a procedure, not elsewhere classified	850	Hemorrhage or hematoma complicating a procedure	injuries & poisonings
T86.8	Failure and rejection of other transplanted organs and tissues	851	Complications of transplants and reattached limbs	injuries & poisonings
T87.0	Complications of reattached (part of) upper extremity	851	Complications of transplants and reattached limbs	injuries & poisonings
T87.1	Complications of reattached (part of) lower extremity	851	Complications of transplants and reattached limbs	injuries & poisonings
T87.2	Complications of other reattached body part	851	Complications of transplants and reattached limbs	injuries & poisonings
Y83	Surgical operation and other surgical procedures as the cause of abnormal reaction of the patient, or of later complication, without mention of misadventure at the time of the procedure	851	Complications of transplants and reattached limbs	injuries & poisonings
Y83.1	Surgical operation with implant of artificial internal device as the cause of abnormal reaction of the patient, or of later complication, without mention of misadventure at the time of the procedure	851	Complications of transplants and reattached limbs	injuries & poisonings
K91.4	Colostomy and enterostomy malfunction	853	Complication of colostomy or enterostomy	injuries & poisonings
T81.7	Vascular complications following a procedure, not elsewhere classified	854	Complications of cardiac/vascular device, implant, and graft	injuries & poisonings
T82	Complications of cardiac and vascular prosthetic devices, implants and grafts	854	Complications of cardiac/vascular device, implant, and graft	injuries & poisonings
T82.0	Mechanical complication of heart valve prosthesis	854	Complications of cardiac/vascular device, implant, and graft	injuries & poisonings
T82.1	Mechanical complication of cardiac electronic device	854	Complications of cardiac/vascular device, implant, and graft	injuries & poisonings
T82.2	Mechanical complication of coronary artery bypass and valve grafts	854	Complications of cardiac/vascular device, implant, and graft	injuries & poisonings
T82.3	Mechanical complication of other vascular grafts	854	Complications of cardiac/vascular device, implant, and graft	injuries & poisonings
T82.4	Mechanical complication of vascular dialysis catheter	854	Complications of cardiac/vascular device, implant, and graft	injuries & poisonings
T82.5	Mechanical complication of other cardiac and vascular devices and implants	854	Complications of cardiac/vascular device, implant, and graft	injuries & poisonings
T82.6	Infection and inflammatory reaction due to cardiac valve prosthesis	854	Complications of cardiac/vascular device, implant, and graft	injuries & poisonings
T82.7	Infection and inflammatory reaction due to other cardiac and vascular devices, implants and grafts	854	Complications of cardiac/vascular device, implant, and graft	injuries & poisonings
T82.8	Other specified complications of cardiac and vascular prosthetic devices, implants and grafts	854	Complications of cardiac/vascular device, implant, and graft	injuries & poisonings
T82.9	Unspecified complication of cardiac and vascular prosthetic device, implant and graft	854	Complications of cardiac/vascular device, implant, and graft	injuries & poisonings
O26.3	Retained intrauterine contraceptive device in pregnancy	857	Mechanical complication of unspecified genitourinary device, implant, and graft	injuries & poisonings
T83	Complications of genitourinary prosthetic devices, implants and grafts	857	Mechanical complication of unspecified genitourinary device, implant, and graft	injuries & poisonings
T83.0	Mechanical complication of urinary (indwelling) catheter	857	Mechanical complication of unspecified genitourinary device, implant, and graft	injuries & poisonings
T83.1	Mechanical complication of other urinary devices and implants	857	Mechanical complication of unspecified genitourinary device, implant, and graft	injuries & poisonings
T83.2	Mechanical complication of graft of urinary organ	857	Mechanical complication of unspecified genitourinary device, implant, and graft	injuries & poisonings
T83.3	Mechanical complication of intrauterine contraceptive device	857	Mechanical complication of unspecified genitourinary device, implant, and graft	injuries & poisonings
T83.4	Mechanical complication of other prosthetic devices, implants and grafts in genital tract	857	Mechanical complication of unspecified genitourinary device, implant, and graft	injuries & poisonings
T83.5	Infection and inflammatory reaction due to prosthetic device, implant and graft in urinary system	857	Mechanical complication of unspecified genitourinary device, implant, and graft	injuries & poisonings
T83.6	Infection and inflammatory reaction due to prosthetic device, implant and graft in genital tract	857	Mechanical complication of unspecified genitourinary device, implant, and graft	injuries & poisonings
T83.8	Other complications of genitourinary prosthetic devices, implants and grafts	857	Mechanical complication of unspecified genitourinary device, implant, and graft	injuries & poisonings
T83.9	Unspecified complication of genitourinary prosthetic device, implant and graft	857	Mechanical complication of unspecified genitourinary device, implant, and graft	injuries & poisonings
M96.0	Pseudarthrosis after fusion or arthrodesis	858	Complication of internal orthopedic device	injuries & poisonings
M96.6	Fracture of bone following insertion of orthopaedic implant, joint prosthesis, or bone plate	858	Complication of internal orthopedic device	injuries & poisonings
T84	Complications of internal orthopaedic prosthetic devices, implants and grafts	858	Complication of internal orthopedic device	injuries & poisonings
T84.0	Mechanical complication of internal joint prosthesis	858	Complication of internal orthopedic device	injuries & poisonings
T84.1	Mechanical complication of internal fixation device of bones of limb	858	Complication of internal orthopedic device	injuries & poisonings
T84.2	Mechanical complication of internal fixation device of other bones	858	Complication of internal orthopedic device	injuries & poisonings
T84.3	Mechanical complication of other bone devices, implants and grafts	858	Complication of internal orthopedic device	injuries & poisonings
T84.4	Mechanical complication of other internal orthopaedic devices, implants and grafts	858	Complication of internal orthopedic device	injuries & poisonings
T84.5	Infection and inflammatory reaction due to internal joint prosthesis	858	Complication of internal orthopedic device	injuries & poisonings
T84.7	Infection and inflammatory reaction due to other internal orthopaedic prosthetic devices, implants and grafts	858	Complication of internal orthopedic device	injuries & poisonings
T84.9	Unspecified complication of internal orthopaedic prosthetic device, implant and graft	858	Complication of internal orthopedic device	injuries & poisonings
T84.8	Other complications of internal orthopaedic prosthetic devices, implants and grafts	859	Complication due to other implant and internal device	injuries & poisonings
T85	Complications of other internal prosthetic devices, implants and grafts	859	Complication due to other implant and internal device	injuries & poisonings
T85.0	Mechanical complication of ventricular intracranial (communicating) shunt	859	Complication due to other implant and internal device	injuries & poisonings
T85.1	Mechanical complication of implanted electronic stimulator of nervous system	859	Complication due to other implant and internal device	injuries & poisonings
T85.2	Mechanical complication of intraocular lens	859	Complication due to other implant and internal device	injuries & poisonings
T85.3	Mechanical complication of other ocular prosthetic devices, implants and grafts	859	Complication due to other implant and internal device	injuries & poisonings
T85.4	Mechanical complication of breast prosthesis and implant	859	Complication due to other implant and internal device	injuries & poisonings
T85.5	Mechanical complication of gastrointestinal prosthetic devices, implants and grafts	859	Complication due to other implant and internal device	injuries & poisonings
T85.6	Mechanical complication of other specified internal prosthetic devices, implants and grafts	859	Complication due to other implant and internal device	injuries & poisonings
T85.9	Unspecified complication of internal prosthetic device, implant and graft	859	Complication due to other implant and internal device	injuries & poisonings
S01	Open wound of head	870	Open wounds of head; neck; and trunk	injuries & poisonings
S01.0	Open wound of scalp	870	Open wounds of head; neck; and trunk	injuries & poisonings
S01.1	Open wound of eyelid and periocular area	870	Open wounds of head; neck; and trunk	injuries & poisonings
S01.1	Open wound of eyelid and periocular area	870	Open wounds of head; neck; and trunk	injuries & poisonings
S01.2	Open wound of nose	870	Open wounds of head; neck; and trunk	injuries & poisonings
S01.3	Open wound of ear	870	Open wounds of head; neck; and trunk	injuries & poisonings
S01.4	Open wound of cheek and temporomandibular area	870	Open wounds of head; neck; and trunk	injuries & poisonings
S01.5	Open wound of lip and oral cavity	870	Open wounds of head; neck; and trunk	injuries & poisonings
S01.5	Open wound of lip and oral cavity	870	Open wounds of head; neck; and trunk	injuries & poisonings
S01.7	Multiple open wounds of head	870	Open wounds of head; neck; and trunk	injuries & poisonings
S01.8	Open wound of other parts of head	870	Open wounds of head; neck; and trunk	injuries & poisonings
S01.9	Open wound of head, part unspecified	870	Open wounds of head; neck; and trunk	injuries & poisonings
S05.0	Injury of conjunctiva and corneal abrasion without mention of foreign body	870	Open wounds of head; neck; and trunk	injuries & poisonings
S05.2	Ocular laceration and rupture with prolapse or loss of intraocular tissue	870	Open wounds of head; neck; and trunk	injuries & poisonings
S05.3	Ocular laceration without prolapse or loss of intraocular tissue	870	Open wounds of head; neck; and trunk	injuries & poisonings
S05.6	Penetrating wound of eyeball without foreign body	870	Open wounds of head; neck; and trunk	injuries & poisonings
S05.7	Avulsion of eye	870	Open wounds of head; neck; and trunk	injuries & poisonings
S05.9	Injury of eye and orbit, unspecified	870	Open wounds of head; neck; and trunk	injuries & poisonings
S08.0	Avulsion of scalp	870	Open wounds of head; neck; and trunk	injuries & poisonings
S10.8	Superficial injury of other parts of neck	870	Open wounds of head; neck; and trunk	injuries & poisonings
S11	Open wound of neck	870	Open wounds of head; neck; and trunk	injuries & poisonings
S11.0	Open wound involving larynx and trachea	870	Open wounds of head; neck; and trunk	injuries & poisonings
S11.7	Multiple open wounds of neck	870	Open wounds of head; neck; and trunk	injuries & poisonings
S11.8	Open wound of other parts of neck	870	Open wounds of head; neck; and trunk	injuries & poisonings
S11.9	Open wound of neck, part unspecified	870	Open wounds of head; neck; and trunk	injuries & poisonings
S12.7	Multiple fractures of cervical spine	870	Open wounds of head; neck; and trunk	injuries & poisonings
S13.6	Sprain and strain of joints and ligaments of other and unspecified parts of neck	870	Open wounds of head; neck; and trunk	injuries & poisonings
S16	Injury of muscle and tendon at neck level	870	Open wounds of head; neck; and trunk	injuries & poisonings
S18	Traumatic amputation at neck level	870	Open wounds of head; neck; and trunk	injuries & poisonings
S21	Open wound of thorax	870	Open wounds of head; neck; and trunk	injuries & poisonings
S21.0	Open wound of breast	870	Open wounds of head; neck; and trunk	injuries & poisonings
S21.1	Open wound of front wall of thorax	870	Open wounds of head; neck; and trunk	injuries & poisonings
S21.2	Open wound of back wall of thorax	870	Open wounds of head; neck; and trunk	injuries & poisonings
S21.9	Open wound of thorax, part unspecified	870	Open wounds of head; neck; and trunk	injuries & poisonings
S31.0	Open wound of lower back and pelvis	870	Open wounds of head; neck; and trunk	injuries & poisonings
S31.1	Open wound of abdominal wall	870	Open wounds of head; neck; and trunk	injuries & poisonings
S31.2	Open wound of penis	870	Open wounds of head; neck; and trunk	injuries & poisonings
S31.3	Open wound of scrotum and testes	870	Open wounds of head; neck; and trunk	injuries & poisonings
S31.4	Open wound of vagina and vulva	870	Open wounds of head; neck; and trunk	injuries & poisonings
S31.5	Open wound of other and unspecified external genital organs	870	Open wounds of head; neck; and trunk	injuries & poisonings
S31.7	Multiple open wounds of abdomen, lower back and pelvis	870	Open wounds of head; neck; and trunk	injuries & poisonings
S38.2	Traumatic amputation of external genital organs	870	Open wounds of head; neck; and trunk	injuries & poisonings
S71.0	Open wound of hip	870	Open wounds of head; neck; and trunk	injuries & poisonings
S71.7	Multiple open wounds of hip and thigh	870	Open wounds of head; neck; and trunk	injuries & poisonings
S71.8	Open wound of other and unspecified parts of pelvic girdle	870	Open wounds of head; neck; and trunk	injuries & poisonings
T01.0	Open wounds involving head with neck	870	Open wounds of head; neck; and trunk	injuries & poisonings
T01.0	Open wounds involving head with neck	870	Open wounds of head; neck; and trunk	injuries & poisonings
T01.1	Open wounds involving thorax with abdomen, lower back and pelvis	870	Open wounds of head; neck; and trunk	injuries & poisonings
T01.9	Multiple open wounds, unspecified	870	Open wounds of head; neck; and trunk	injuries & poisonings
S41	Open wound of shoulder and upper arm	871	Open wounds of extremities	injuries & poisonings
S41.0	Open wound of shoulder	871	Open wounds of extremities	injuries & poisonings
S41.1	Open wound of upper arm	871	Open wounds of extremities	injuries & poisonings
S41.7	Multiple open wounds of shoulder and upper arm	871	Open wounds of extremities	injuries & poisonings
S51	Open wound of forearm	871	Open wounds of extremities	injuries & poisonings
S51.0	Open wound of elbow	871	Open wounds of extremities	injuries & poisonings
S51.7	Multiple open wounds of forearm	871	Open wounds of extremities	injuries & poisonings
S51.8	Open wound of other parts of forearm	871	Open wounds of extremities	injuries & poisonings
S51.9	Open wound of forearm, part unspecified	871	Open wounds of extremities	injuries & poisonings
S61.0	Open wound of finger(s) without damage to nail	871	Open wounds of extremities	injuries & poisonings
S61.1	Open wound of finger(s) with damage to nail	871	Open wounds of extremities	injuries & poisonings
S61.7	Multiple open wounds of wrist and hand	871	Open wounds of extremities	injuries & poisonings
S61.8	Open wound of other parts of wrist and hand	871	Open wounds of extremities	injuries & poisonings
S61.9	Open wound of wrist and hand, part unspecified	871	Open wounds of extremities	injuries & poisonings
S71	Open wound of hip and thigh	871	Open wounds of extremities	injuries & poisonings
S71.0	Open wound of hip	871	Open wounds of extremities	injuries & poisonings
S71.1	Open wound of thigh	871	Open wounds of extremities	injuries & poisonings
S81	Open wound of lower leg	871	Open wounds of extremities	injuries & poisonings
S81.0	Open wound of knee	871	Open wounds of extremities	injuries & poisonings
S81.9	Open wound of lower leg, part unspecified	871	Open wounds of extremities	injuries & poisonings
S91.0	Open wound of ankle	871	Open wounds of extremities	injuries & poisonings
S91.1	Open wound of toe(s) without damage to nail	871	Open wounds of extremities	injuries & poisonings
S91.2	Open wound of toe(s) with damage to nail	871	Open wounds of extremities	injuries & poisonings
S91.3	Open wound of other parts of foot	871	Open wounds of extremities	injuries & poisonings
S98.2	Traumatic amputation of two or more toes	871	Open wounds of extremities	injuries & poisonings
T13.1	Open wound of lower limb, level unspecified	871	Open wounds of extremities	injuries & poisonings
S08.1	Traumatic amputation of ear	872	Traumatic amputation	injuries & poisonings
S08.8	Traumatic amputation of other parts of head	872	Traumatic amputation	injuries & poisonings
S38.2	Traumatic amputation of external genital organs	872	Traumatic amputation	injuries & poisonings
S48	Traumatic amputation of shoulder and upper arm	872	Traumatic amputation	injuries & poisonings
S48.0	Traumatic amputation at shoulder joint	872	Traumatic amputation	injuries & poisonings
S48.1	Traumatic amputation at level between shoulder and elbow	872	Traumatic amputation	injuries & poisonings
S48.9	Traumatic amputation of shoulder and upper arm, level unspecified	872	Traumatic amputation	injuries & poisonings
S58	Traumatic amputation of forearm	872	Traumatic amputation	injuries & poisonings
S58.0	Traumatic amputation at elbow level	872	Traumatic amputation	injuries & poisonings
S58.1	Traumatic amputation at level between elbow and wrist	872	Traumatic amputation	injuries & poisonings
S58.9	Traumatic amputation of forearm, level unspecified	872	Traumatic amputation	injuries & poisonings
S68	Traumatic amputation of wrist and hand	872	Traumatic amputation	injuries & poisonings
S68.0	Traumatic amputation of thumb (complete)(partial)	872	Traumatic amputation	injuries & poisonings
S68.1	Traumatic amputation of other single finger (complete)(partial)	872	Traumatic amputation	injuries & poisonings
S68.2	Traumatic amputation of two or more fingers alone (complete)(partial)	872	Traumatic amputation	injuries & poisonings
S68.3	Combined traumatic amputation of (part of) finger(s) with other parts of wrist and hand	872	Traumatic amputation	injuries & poisonings
S68.4	Traumatic amputation of hand at wrist level	872	Traumatic amputation	injuries & poisonings
S68.9	Traumatic amputation of wrist and hand, level unspecified	872	Traumatic amputation	injuries & poisonings
S78	Traumatic amputation of hip and thigh	872	Traumatic amputation	injuries & poisonings
S78.0	Traumatic amputation at hip joint	872	Traumatic amputation	injuries & poisonings
S78.1	Traumatic amputation at level between hip and knee	872	Traumatic amputation	injuries & poisonings
S78.9	Traumatic amputation of hip and thigh, level unspecified	872	Traumatic amputation	injuries & poisonings
S88	Traumatic amputation of lower leg	872	Traumatic amputation	injuries & poisonings
S88.0	Traumatic amputation at knee level	872	Traumatic amputation	injuries & poisonings
S88.1	Traumatic amputation at level between knee and ankle	872	Traumatic amputation	injuries & poisonings
S88.9	Traumatic amputation of lower leg, level unspecified	872	Traumatic amputation	injuries & poisonings
S98	Traumatic amputation of ankle and foot	872	Traumatic amputation	injuries & poisonings
S98.0	Traumatic amputation of foot at ankle level	872	Traumatic amputation	injuries & poisonings
S98.1	Traumatic amputation of one toe	872	Traumatic amputation	injuries & poisonings
S98.2	Traumatic amputation of two or more toes	872	Traumatic amputation	injuries & poisonings
S98.4	Traumatic amputation of foot, level unspecified	872	Traumatic amputation	injuries & poisonings
T13.6	Traumatic amputation of lower limb, level unspecified	872	Traumatic amputation	injuries & poisonings
S02.5	Fracture of tooth	873	Broken tooth	injuries & poisonings
T87	Complications peculiar to reattachment and amputation	874	Complication of amputation stump	injuries & poisonings
T87.2	Complications of other reattached body part	874	Complication of amputation stump	injuries & poisonings
T87.3	Neuroma of amputation stump	874	Complication of amputation stump	injuries & poisonings
T87.4	Infection of amputation stump	874	Complication of amputation stump	injuries & poisonings
T87.5	Necrosis of amputation stump	874	Complication of amputation stump	injuries & poisonings
T87.6	Other and unspecified complications of amputation stump	874	Complication of amputation stump	injuries & poisonings
G55.3	Nerve root and plexus compressions in other dorsopathies	907	Injuries to the nervous system	injuries & poisonings
S04	Injury of cranial nerves	907	Injuries to the nervous system	injuries & poisonings
S04.0	Injury of optic nerve and pathways	907	Injuries to the nervous system	injuries & poisonings
S04.1	Injury of oculomotor nerve	907	Injuries to the nervous system	injuries & poisonings
S04.2	Injury of trochlear nerve	907	Injuries to the nervous system	injuries & poisonings
S04.3	Injury of trigeminal nerve	907	Injuries to the nervous system	injuries & poisonings
S04.4	Injury of abducent nerve	907	Injuries to the nervous system	injuries & poisonings
S04.5	Injury of facial nerve	907	Injuries to the nervous system	injuries & poisonings
S04.6	Injury of acoustic nerve	907	Injuries to the nervous system	injuries & poisonings
S04.7	Injury of accessory nerve	907	Injuries to the nervous system	injuries & poisonings
S04.8	Injury of other cranial nerves	907	Injuries to the nervous system	injuries & poisonings
S04.9	Injury of unspecified cranial nerve	907	Injuries to the nervous system	injuries & poisonings
S14.1	Other and unspecified injuries of cervical spinal cord	907	Injuries to the nervous system	injuries & poisonings
S14.2	Injury of nerve root of cervical spine	907	Injuries to the nervous system	injuries & poisonings
S14.3	Injury of brachial plexus	907	Injuries to the nervous system	injuries & poisonings
S14.4	Injury of peripheral nerves of neck	907	Injuries to the nervous system	injuries & poisonings
S14.5	Injury of cervical sympathetic nerves	907	Injuries to the nervous system	injuries & poisonings
S14.6	Injury of other and unspecified nerves of neck	907	Injuries to the nervous system	injuries & poisonings
S24.1	Other and unspecified injuries of thoracic spinal cord	907	Injuries to the nervous system	injuries & poisonings
S24.2	Injury of nerve root of thoracic spine	907	Injuries to the nervous system	injuries & poisonings
S24.4	Injury of thoracic sympathetic nerves	907	Injuries to the nervous system	injuries & poisonings
S34.1	Other injury of lumbar spinal cord	907	Injuries to the nervous system	injuries & poisonings
S34.4	Injury of lumbosacral plexus	907	Injuries to the nervous system	injuries & poisonings
S44	Injury of nerves at shoulder and upper arm level	907	Injuries to the nervous system	injuries & poisonings
S44.0	Injury of ulnar nerve at upper arm level	907	Injuries to the nervous system	injuries & poisonings
S44.1	Injury of median nerve at upper arm level	907	Injuries to the nervous system	injuries & poisonings
S44.2	Injury of radial nerve at upper arm level	907	Injuries to the nervous system	injuries & poisonings
S44.3	Injury of axillary nerve	907	Injuries to the nervous system	injuries & poisonings
S44.4	Injury of musculocutaneous nerve	907	Injuries to the nervous system	injuries & poisonings
S44.5	Injury of cutaneous sensory nerve at shoulder and upper arm level	907	Injuries to the nervous system	injuries & poisonings
S44.8	Injury of other nerves at shoulder and upper arm level	907	Injuries to the nervous system	injuries & poisonings
S44.9	Injury of unspecified nerve at shoulder and upper arm level	907	Injuries to the nervous system	injuries & poisonings
S54	Injury of nerves at forearm level	907	Injuries to the nervous system	injuries & poisonings
S54.0	Injury of ulnar nerve at forearm level	907	Injuries to the nervous system	injuries & poisonings
S54.1	Injury of median nerve at forearm level	907	Injuries to the nervous system	injuries & poisonings
S54.2	Injury of radial nerve at forearm level	907	Injuries to the nervous system	injuries & poisonings
S54.3	Injury of cutaneous sensory nerve at forearm level	907	Injuries to the nervous system	injuries & poisonings
S54.7	Injury of multiple nerves at forearm level	907	Injuries to the nervous system	injuries & poisonings
S54.8	Injury of other nerves at forearm level	907	Injuries to the nervous system	injuries & poisonings
S54.9	Injury of unspecified nerve at forearm level	907	Injuries to the nervous system	injuries & poisonings
S64	Injury of nerves at wrist and hand level	907	Injuries to the nervous system	injuries & poisonings
S64.0	Injury of ulnar nerve at wrist and hand level	907	Injuries to the nervous system	injuries & poisonings
S64.1	Injury of median nerve at wrist and hand level	907	Injuries to the nervous system	injuries & poisonings
S64.2	Injury of radial nerve at wrist and hand level	907	Injuries to the nervous system	injuries & poisonings
S64.3	Injury of digital nerve of thumb	907	Injuries to the nervous system	injuries & poisonings
S64.4	Injury of digital nerve of other finger	907	Injuries to the nervous system	injuries & poisonings
S64.7	Injury of multiple nerves at wrist and hand level	907	Injuries to the nervous system	injuries & poisonings
S64.8	Injury of other nerves at wrist and hand level	907	Injuries to the nervous system	injuries & poisonings
S64.9	Injury of unspecified nerve at wrist and hand level	907	Injuries to the nervous system	injuries & poisonings
S74	Injury of nerves at hip and thigh level	907	Injuries to the nervous system	injuries & poisonings
S74.0	Injury of sciatic nerve at hip and thigh level	907	Injuries to the nervous system	injuries & poisonings
S74.1	Injury of femoral nerve at hip and thigh level	907	Injuries to the nervous system	injuries & poisonings
S74.2	Injury of cutaneous sensory nerve at hip and thigh level	907	Injuries to the nervous system	injuries & poisonings
S74.8	Injury of other nerves at hip and thigh level	907	Injuries to the nervous system	injuries & poisonings
S74.9	Injury of unspecified nerve at hip and thigh level	907	Injuries to the nervous system	injuries & poisonings
S84	Injury of nerves at lower leg level	907	Injuries to the nervous system	injuries & poisonings
S84.0	Injury of tibial nerve at lower leg level	907	Injuries to the nervous system	injuries & poisonings
S84.1	Injury of peroneal nerve at lower leg level	907	Injuries to the nervous system	injuries & poisonings
S84.2	Injury of cutaneous sensory nerve at lower leg level	907	Injuries to the nervous system	injuries & poisonings
S84.7	Injury of multiple nerves at lower leg level	907	Injuries to the nervous system	injuries & poisonings
S84.8	Injury of other nerves at lower leg level	907	Injuries to the nervous system	injuries & poisonings
S84.9	Injury of unspecified nerve at lower leg level	907	Injuries to the nervous system	injuries & poisonings
S94	Injury of nerves at ankle and foot level	907	Injuries to the nervous system	injuries & poisonings
S94.0	Injury of lateral plantar nerve	907	Injuries to the nervous system	injuries & poisonings
S94.1	Injury of medial plantar nerve	907	Injuries to the nervous system	injuries & poisonings
S94.2	Injury of deep peroneal nerve at ankle and foot level	907	Injuries to the nervous system	injuries & poisonings
S94.3	Injury of cutaneous sensory nerve at ankle and foot level	907	Injuries to the nervous system	injuries & poisonings
S94.7	Injury of multiple nerves at ankle and foot level	907	Injuries to the nervous system	injuries & poisonings
S94.8	Injury of other nerves at ankle and foot level	907	Injuries to the nervous system	injuries & poisonings
S94.9	Injury of unspecified nerve at ankle and foot level	907	Injuries to the nervous system	injuries & poisonings
T09.3	Injury of spinal cord, level unspecified	907	Injuries to the nervous system	injuries & poisonings
T90.3	Sequelae of injury of cranial nerves	907	Injuries to the nervous system	injuries & poisonings
T91.3	Sequelae of injury of spinal cord	907	Injuries to the nervous system	injuries & poisonings
T92.4	Sequelae of injury of nerve of upper limb	907	Injuries to the nervous system	injuries & poisonings
T93.4	Sequelae of injury of nerve of lower limb	907	Injuries to the nervous system	injuries & poisonings
T63.0	Toxic effect: Snake venom	913	Toxic effect of venom	injuries & poisonings
T63.1	Toxic effect: Venom of other reptiles	913	Toxic effect of venom	injuries & poisonings
T63.2	Toxic effect: Venom of scorpion	913	Toxic effect of venom	injuries & poisonings
T63.3	Toxic effect: Venom of spider	913	Toxic effect of venom	injuries & poisonings
T63.4	Toxic effect: Venom of other arthropods	913	Toxic effect of venom	injuries & poisonings
T63.6	Toxic effect: Toxic effect of contact with other marine animals	913	Toxic effect of venom	injuries & poisonings
T63.8	Toxic effect: Toxic effect of contact with other venomous animals	913	Toxic effect of venom	injuries & poisonings
T63.9	Toxic effect: Toxic effect of contact with unspecified venomous animal	913	Toxic effect of venom	injuries & poisonings
S00	Superficial injury of head	915	Superficial injury without mention of infection	injuries & poisonings
S00.0	Superficial injury of scalp	915	Superficial injury without mention of infection	injuries & poisonings
S00.2	Other superficial injuries of eyelid and periocular area	915	Superficial injury without mention of infection	injuries & poisonings
S00.3	Superficial injury of nose	915	Superficial injury without mention of infection	injuries & poisonings
S00.4	Superficial injury of ear	915	Superficial injury without mention of infection	injuries & poisonings
S00.5	Superficial injury of lip and oral cavity	915	Superficial injury without mention of infection	injuries & poisonings
S00.7	Multiple superficial injuries of head	915	Superficial injury without mention of infection	injuries & poisonings
S00.8	Superficial injury of other parts of head	915	Superficial injury without mention of infection	injuries & poisonings
S00.9	Superficial injury of head, part unspecified	915	Superficial injury without mention of infection	injuries & poisonings
S05.0	Injury of conjunctiva and corneal abrasion without mention of foreign body	915	Superficial injury without mention of infection	injuries & poisonings
S05.8	Other injuries of eye and orbit	915	Superficial injury without mention of infection	injuries & poisonings
S05.9	Injury of eye and orbit, unspecified	915	Superficial injury without mention of infection	injuries & poisonings
S10	Superficial injury of neck	915	Superficial injury without mention of infection	injuries & poisonings
S10.1	Other and unspecified superficial injuries of throat	915	Superficial injury without mention of infection	injuries & poisonings
S10.7	Multiple superficial injuries of neck	915	Superficial injury without mention of infection	injuries & poisonings
S10.9	Superficial injury of neck, part unspecified	915	Superficial injury without mention of infection	injuries & poisonings
S20.1	Other and unspecified superficial injuries of breast	915	Superficial injury without mention of infection	injuries & poisonings
S20.3	Other superficial injuries of front wall of thorax	915	Superficial injury without mention of infection	injuries & poisonings
S20.4	Other superficial injuries of back wall of thorax	915	Superficial injury without mention of infection	injuries & poisonings
S20.7	Multiple superficial injuries of thorax	915	Superficial injury without mention of infection	injuries & poisonings
S30.7	Multiple superficial injuries of abdomen, lower back and pelvis	915	Superficial injury without mention of infection	injuries & poisonings
S30.8	Other superficial injuries of abdomen, lower back and pelvis	915	Superficial injury without mention of infection	injuries & poisonings
S30.9	Superficial injury of abdomen, lower back and pelvis, part unspecified	915	Superficial injury without mention of infection	injuries & poisonings
S32.8	Fracture of other and unspecified parts of lumbar spine and pelvis	915	Superficial injury without mention of infection	injuries & poisonings
S33.3	Dislocation of other and unspecified parts of lumbar spine and pelvis	915	Superficial injury without mention of infection	injuries & poisonings
S33.7	Sprain and strain of other and unspecified parts of lumbar spine and pelvis	915	Superficial injury without mention of infection	injuries & poisonings
S35.8	Injury of other blood vessels at abdomen, lower back and pelvis level	915	Superficial injury without mention of infection	injuries & poisonings
S35.9	Injury of unspecified blood vessel at abdomen, lower back and pelvis level	915	Superficial injury without mention of infection	injuries & poisonings
S38.1	Crushing injury of other and unspecified parts of abdomen, lower back and pelvis	915	Superficial injury without mention of infection	injuries & poisonings
S39.7	Other multiple injuries of abdomen, lower back and pelvis	915	Superficial injury without mention of infection	injuries & poisonings
S39.8	Other specified injuries of abdomen, lower back and pelvis	915	Superficial injury without mention of infection	injuries & poisonings
S39.9	Unspecified injury of abdomen, lower back and pelvis	915	Superficial injury without mention of infection	injuries & poisonings
S40	Superficial injury of shoulder and upper arm	915	Superficial injury without mention of infection	injuries & poisonings
S40.7	Multiple superficial injuries of shoulder and upper arm	915	Superficial injury without mention of infection	injuries & poisonings
S40.8	Other superficial injuries of shoulder and upper arm	915	Superficial injury without mention of infection	injuries & poisonings
S40.9	Superficial injury of shoulder and upper arm, unspecified	915	Superficial injury without mention of infection	injuries & poisonings
S50	Superficial injury of forearm	915	Superficial injury without mention of infection	injuries & poisonings
S50.7	Multiple superficial injuries of forearm	915	Superficial injury without mention of infection	injuries & poisonings
S50.8	Other superficial injuries of forearm	915	Superficial injury without mention of infection	injuries & poisonings
S50.9	Superficial injury of forearm, unspecified	915	Superficial injury without mention of infection	injuries & poisonings
S60.7	Multiple superficial injuries of wrist and hand	915	Superficial injury without mention of infection	injuries & poisonings
S60.8	Other superficial injuries of wrist and hand	915	Superficial injury without mention of infection	injuries & poisonings
S60.9	Superficial injury of wrist and hand, unspecified	915	Superficial injury without mention of infection	injuries & poisonings
S70	Superficial injury of hip and thigh	915	Superficial injury without mention of infection	injuries & poisonings
S70.7	Multiple superficial injuries of hip and thigh	915	Superficial injury without mention of infection	injuries & poisonings
S70.8	Other superficial injuries of hip and thigh	915	Superficial injury without mention of infection	injuries & poisonings
S70.9	Superficial injury of hip and thigh, unspecified	915	Superficial injury without mention of infection	injuries & poisonings
S80	Superficial injury of lower leg	915	Superficial injury without mention of infection	injuries & poisonings
S80.7	Multiple superficial injuries of lower leg	915	Superficial injury without mention of infection	injuries & poisonings
S80.8	Other superficial injuries of lower leg	915	Superficial injury without mention of infection	injuries & poisonings
S80.9	Superficial injury of lower leg, unspecified	915	Superficial injury without mention of infection	injuries & poisonings
S90.7	Multiple superficial injuries of ankle and foot	915	Superficial injury without mention of infection	injuries & poisonings
S90.8	Other superficial injuries of ankle and foot	915	Superficial injury without mention of infection	injuries & poisonings
S90.9	Superficial injury of ankle and foot, unspecified	915	Superficial injury without mention of infection	injuries & poisonings
T00	Superficial injuries involving multiple body regions	915	Superficial injury without mention of infection	injuries & poisonings
T00.0	Superficial injuries involving head with neck	915	Superficial injury without mention of infection	injuries & poisonings
T00.6	Superficial injuries involving multiple regions of upper limb(s) with lower limb(s)	915	Superficial injury without mention of infection	injuries & poisonings
T00.9	Multiple superficial injuries, unspecified	915	Superficial injury without mention of infection	injuries & poisonings
T09.2	Dislocation, sprain and strain of unspecified joint and ligament of trunk	915	Superficial injury without mention of infection	injuries & poisonings
T09.5	Injury of unspecified muscle and tendon of trunk	915	Superficial injury without mention of infection	injuries & poisonings
T14.0	Superficial injury of unspecified body region	915	Superficial injury without mention of infection	injuries & poisonings
S00.1	Contusion of eyelid and periocular area	916	Contusion	injuries & poisonings
S05.0	Injury of conjunctiva and corneal abrasion without mention of foreign body	916	Contusion	injuries & poisonings
S05.1	Contusion of eyeball and orbital tissues	916	Contusion	injuries & poisonings
S05.9	Injury of eye and orbit, unspecified	916	Contusion	injuries & poisonings
S10.0	Contusion of throat	916	Contusion	injuries & poisonings
S20.0	Contusion of breast	916	Contusion	injuries & poisonings
S20.2	Contusion of thorax	916	Contusion	injuries & poisonings
S30.0	Contusion of lower back and pelvis	916	Contusion	injuries & poisonings
S30.1	Contusion of abdominal wall	916	Contusion	injuries & poisonings
S30.2	Contusion of external genital organs	916	Contusion	injuries & poisonings
S40.0	Contusion of shoulder and upper arm	916	Contusion	injuries & poisonings
S50.0	Contusion of elbow	916	Contusion	injuries & poisonings
S60.0	Contusion of finger(s) without damage to nail	916	Contusion	injuries & poisonings
S60.1	Contusion of finger(s) with damage to nail	916	Contusion	injuries & poisonings
S60.2	Contusion of other parts of wrist and hand	916	Contusion	injuries & poisonings
S70.0	Contusion of hip	916	Contusion	injuries & poisonings
S70.1	Contusion of thigh	916	Contusion	injuries & poisonings
S80.0	Contusion of knee	916	Contusion	injuries & poisonings
S80.1	Contusion of other and unspecified parts of lower leg	916	Contusion	injuries & poisonings
S90.0	Contusion of ankle	916	Contusion	injuries & poisonings
S90.1	Contusion of toe(s) without damage to nail	916	Contusion	injuries & poisonings
S90.2	Contusion of toe(s) with damage to nail	916	Contusion	injuries & poisonings
L23.6	Allergic contact dermatitis due to food in contact with skin	930	Allergic reaction to food	injuries & poisonings
L24.6	Irritant contact dermatitis due to food in contact with skin	930	Allergic reaction to food	injuries & poisonings
L25.4	Unspecified contact dermatitis due to food in contact with skin	930	Allergic reaction to food	injuries & poisonings
L27.2	Dermatitis due to ingested food	930	Allergic reaction to food	injuries & poisonings
T78.0	Anaphylactic shock due to adverse food reaction	930	Allergic reaction to food	injuries & poisonings
T78.1	Other adverse food reactions, not elsewhere classified	930	Allergic reaction to food	injuries & poisonings
T80.5	Anaphylactic shock due to serum	941	Adverse reaction to serum or vaccine	injuries & poisonings
Y58	Adverse effects in the therapeutic use of bacterial vaccines	941	Adverse reaction to serum or vaccine	injuries & poisonings
Y58.0	Adverse effects in the therapeutic use of bcg vaccine	941	Adverse reaction to serum or vaccine	injuries & poisonings
Y58.1	Adverse effects in the therapeutic use of typhoid and paratyphoid vaccine	941	Adverse reaction to serum or vaccine	injuries & poisonings
Y58.2	Adverse effects in the therapeutic use of cholera vaccine	941	Adverse reaction to serum or vaccine	injuries & poisonings
Y58.3	Adverse effects in the therapeutic use of plague vaccine	941	Adverse reaction to serum or vaccine	injuries & poisonings
Y58.4	Adverse effects in the therapeutic use of tetanus vaccine	941	Adverse reaction to serum or vaccine	injuries & poisonings
Y58.5	Adverse effects in the therapeutic use of diphtheria vaccine	941	Adverse reaction to serum or vaccine	injuries & poisonings
Y58.6	Adverse effects in the therapeutic use of pertussis vaccine, including combinations with a pertussis component	941	Adverse reaction to serum or vaccine	injuries & poisonings
Y58.8	Adverse effects in the therapeutic use of mixed bacterial vaccines, except combinations with a pertussis component	941	Adverse reaction to serum or vaccine	injuries & poisonings
Y58.9	Adverse effects in the therapeutic use of other and unspecified bacterial vaccines	941	Adverse reaction to serum or vaccine	injuries & poisonings
Y59	Adverse effects in the therapeutic use of other and unspecified vaccines and biological substances	941	Adverse reaction to serum or vaccine	injuries & poisonings
Z88.7	Personal history of allergy to serum and vaccine	941	Adverse reaction to serum or vaccine	injuries & poisonings
T80.3	ABO incompatibility reaction	942	Infusion and transfusion reaction	injuries & poisonings
T80.4	Rh incompatibility reaction	942	Infusion and transfusion reaction	injuries & poisonings
Y44.6	Adverse effects in the therapeutic use of natural blood and blood products	942	Infusion and transfusion reaction	injuries & poisonings
Y65.0	Mismatched blood used in transfusion	942	Infusion and transfusion reaction	injuries & poisonings
T78.2	Anaphylactic shock, unspecified	946	Anaphylactic shock NOS	injuries & poisonings
T78.3	Angioneurotic oedema	946	Anaphylactic shock NOS	injuries & poisonings
T88.6	Anaphylactic shock due to adverse effect of correct drug or medicament properly administered	946	Anaphylactic shock NOS	injuries & poisonings
L22	Diaper [napkin] dermatitis	949	Allergies, other	injuries & poisonings
T78.4	Allergy, unspecified	949	Allergies, other	injuries & poisonings
T78.8	Other adverse effects, not elsewhere classified	949	Allergies, other	injuries & poisonings
S14	Injury of nerves and spinal cord at neck level	952	Spinal cord injury without evidence of spinal bone injury	injuries & poisonings
S14.0	Concussion and oedema of cervical spinal cord	952	Spinal cord injury without evidence of spinal bone injury	injuries & poisonings
S14.1	Other and unspecified injuries of cervical spinal cord	952	Spinal cord injury without evidence of spinal bone injury	injuries & poisonings
S14.4	Injury of peripheral nerves of neck	952	Spinal cord injury without evidence of spinal bone injury	injuries & poisonings
S24	Injury of nerves and spinal cord at thorax level	952	Spinal cord injury without evidence of spinal bone injury	injuries & poisonings
S24.0	Concussion and oedema of thoracic spinal cord	952	Spinal cord injury without evidence of spinal bone injury	injuries & poisonings
S24.1	Other and unspecified injuries of thoracic spinal cord	952	Spinal cord injury without evidence of spinal bone injury	injuries & poisonings
S24.2	Injury of nerve root of thoracic spine	952	Spinal cord injury without evidence of spinal bone injury	injuries & poisonings
S24.3	Injury of peripheral nerves of thorax	952	Spinal cord injury without evidence of spinal bone injury	injuries & poisonings
S24.5	Injury of other nerves of thorax	952	Spinal cord injury without evidence of spinal bone injury	injuries & poisonings
S24.6	Injury of unspecified nerve of thorax	952	Spinal cord injury without evidence of spinal bone injury	injuries & poisonings
S34.0	Concussion and oedema of lumbar spinal cord	952	Spinal cord injury without evidence of spinal bone injury	injuries & poisonings
S34.2	Injury of nerve root of lumbar and sacral spine	952	Spinal cord injury without evidence of spinal bone injury	injuries & poisonings
S34.3	Injury of cauda equina	952	Spinal cord injury without evidence of spinal bone injury	injuries & poisonings
S34.5	Injury of lumbar, sacral and pelvic sympathetic nerves	952	Spinal cord injury without evidence of spinal bone injury	injuries & poisonings
T79	Certain early complications of trauma, not elsewhere classified	958	Certain early complications of trauma or procedure	injuries & poisonings
T79.0	Air embolism (traumatic)	958	Certain early complications of trauma or procedure	injuries & poisonings
T79.1	Fat embolism (traumatic)	958	Certain early complications of trauma or procedure	injuries & poisonings
T79.2	Traumatic secondary and recurrent haemorrhage	958	Certain early complications of trauma or procedure	injuries & poisonings
T79.3	Post-traumatic wound infection, not elsewhere classified	958	Certain early complications of trauma or procedure	injuries & poisonings
T79.4	Traumatic shock	958	Certain early complications of trauma or procedure	injuries & poisonings
T79.5	Traumatic anuria	958	Certain early complications of trauma or procedure	injuries & poisonings
T79.6	Traumatic ischaemia of muscle	958	Certain early complications of trauma or procedure	injuries & poisonings
T79.7	Traumatic subcutaneous emphysema	958	Certain early complications of trauma or procedure	injuries & poisonings
T79.8	Other early complications of trauma	958	Certain early complications of trauma or procedure	injuries & poisonings
T81.1	Shock during or resulting from a procedure, not elsewhere classified	958	Certain early complications of trauma or procedure	injuries & poisonings
T36	Poisoning by systemic antibiotics	960	Poisoning by antibiotics	injuries & poisonings
T36.0	Poisoning: Penicillins	960	Poisoning by antibiotics	injuries & poisonings
T36.1	Poisoning: Cefalosporins and other beta-lactam antibiotics	960	Poisoning by antibiotics	injuries & poisonings
T36.1	Poisoning: Cefalosporins and other beta-lactam antibiotics	960	Poisoning by antibiotics	injuries & poisonings
T36.2	Poisoning: Chloramphenicol group	960	Poisoning by antibiotics	injuries & poisonings
T36.2	Poisoning: Chloramphenicol group	960	Poisoning by antibiotics	injuries & poisonings
T36.3	Poisoning: Macrolides	960	Poisoning by antibiotics	injuries & poisonings
T36.3	Poisoning: Macrolides	960	Poisoning by antibiotics	injuries & poisonings
T36.4	Poisoning: Tetracyclines	960	Poisoning by antibiotics	injuries & poisonings
T36.4	Poisoning: Tetracyclines	960	Poisoning by antibiotics	injuries & poisonings
T36.5	Poisoning: Aminoglycosides	960	Poisoning by antibiotics	injuries & poisonings
T36.6	Poisoning: Rifamycins	960	Poisoning by antibiotics	injuries & poisonings
T36.7	Poisoning: Antifungal antibiotics, systemically used	960	Poisoning by antibiotics	injuries & poisonings
T36.8	Poisoning: Other systemic antibiotics	960	Poisoning by antibiotics	injuries & poisonings
T36.9	Poisoning: Systemic antibiotic, unspecified	960	Poisoning by antibiotics	injuries & poisonings
T37.1	Poisoning: Antimycobacterial drugs	960	Poisoning by antibiotics	injuries & poisonings
Y40.0	Adverse effects in the therapeutic use of penicillins	960	Poisoning by antibiotics	injuries & poisonings
Y40.2	Adverse effects in the therapeutic use of chloramphenicol group	960	Poisoning by antibiotics	injuries & poisonings
Y40.3	Adverse effects in the therapeutic use of macrolides	960	Poisoning by antibiotics	injuries & poisonings
Z88.0	Personal history of allergy to penicillin	960	Poisoning by antibiotics	injuries & poisonings
Z88.1	Personal history of allergy to other antibiotic agents	960	Poisoning by antibiotics	injuries & poisonings
T37.0	Poisoning: Sulfonamides	961	Poisoning by other anti-infectives	injuries & poisonings
T37.2	Poisoning: Antimalarials and drugs acting on other blood protozoa	961	Poisoning by other anti-infectives	injuries & poisonings
T37.3	Poisoning: Other antiprotozoal drugs	961	Poisoning by other anti-infectives	injuries & poisonings
T37.4	Poisoning: Anthelminthics	961	Poisoning by other anti-infectives	injuries & poisonings
T37.5	Poisoning: Antiviral drugs	961	Poisoning by other anti-infectives	injuries & poisonings
T37.8	Poisoning: Other specified systemic anti-infectives and antiparasitics	961	Poisoning by other anti-infectives	injuries & poisonings
Y41.0	Adverse effects in the therapeutic use of sulfonamides	961	Poisoning by other anti-infectives	injuries & poisonings
Y41.2	Adverse effects in the therapeutic use of antimalarials and drugs acting on other blood protozoa	961	Poisoning by other anti-infectives	injuries & poisonings
Y41.3	Adverse effects in the therapeutic use of other antiprotozoal drugs	961	Poisoning by other anti-infectives	injuries & poisonings
Y41.4	Adverse effects in the therapeutic use of anthelminthics	961	Poisoning by other anti-infectives	injuries & poisonings
Y41.5	Adverse effects in the therapeutic use of antiviral drugs	961	Poisoning by other anti-infectives	injuries & poisonings
Z88.2	Personal history of allergy to sulfonamides	961	Poisoning by other anti-infectives	injuries & poisonings
Z88.3	Personal history of allergy to other anti-infective agents	961	Poisoning by other anti-infectives	injuries & poisonings
T38.0	Poisoning: Glucocorticoids and synthetic analogues	962	Poisoning by hormones and synthetic substitutes	injuries & poisonings
T38.0	Poisoning: Glucocorticoids and synthetic analogues	962	Poisoning by hormones and synthetic substitutes	injuries & poisonings
T38.1	Poisoning: Thyroid hormones and substitutes	962	Poisoning by hormones and synthetic substitutes	injuries & poisonings
T38.2	Poisoning: Antithyroid drugs	962	Poisoning by hormones and synthetic substitutes	injuries & poisonings
T38.3	Poisoning: Insulin and oral hypoglycaemic [antidiabetic] drugs	962	Poisoning by hormones and synthetic substitutes	injuries & poisonings
T38.4	Poisoning: Oral contraceptives	962	Poisoning by hormones and synthetic substitutes	injuries & poisonings
T38.5	Poisoning: Other estrogens and progestogens	962	Poisoning by hormones and synthetic substitutes	injuries & poisonings
T38.5	Poisoning: Other estrogens and progestogens	962	Poisoning by hormones and synthetic substitutes	injuries & poisonings
T38.6	Poisoning: Antigonadotrophins, antiestrogens, antiandrogens, not elsewhere classified	962	Poisoning by hormones and synthetic substitutes	injuries & poisonings
T38.7	Poisoning: Androgens and anabolic congeners	962	Poisoning by hormones and synthetic substitutes	injuries & poisonings
T38.8	Poisoning: Other and unspecified hormones and their synthetic substitutes	962	Poisoning by hormones and synthetic substitutes	injuries & poisonings
T38.9	Poisoning: Other and unspecified hormone antagonists	962	Poisoning by hormones and synthetic substitutes	injuries & poisonings
T50.0	Poisoning: Mineralocorticoids and their antagonists	962	Poisoning by hormones and synthetic substitutes	injuries & poisonings
Y42.2	Adverse effects in the therapeutic use of antithyroid drugs	962	Poisoning by hormones and synthetic substitutes	injuries & poisonings
Y42.7	Adverse effects in the therapeutic use of androgens and anabolic congeners	962	Poisoning by hormones and synthetic substitutes	injuries & poisonings
Y42.8	Adverse effects in the therapeutic use of other and unspecified hormones and their synthetic substitutes	962	Poisoning by hormones and synthetic substitutes	injuries & poisonings
T38.4	Poisoning: Oral contraceptives	963	Poisoning by primarily systemic agents	injuries & poisonings
T45.0	Poisoning: Antiallergic and antiemetic drugs	963	Poisoning by primarily systemic agents	injuries & poisonings
T45.1	Poisoning: Antineoplastic and immunosuppressive drugs	963	Poisoning by primarily systemic agents	injuries & poisonings
T45.2	Poisoning: Vitamins, not elsewhere classified	963	Poisoning by primarily systemic agents	injuries & poisonings
T45.3	Poisoning: Enzymes, not elsewhere classified	963	Poisoning by primarily systemic agents	injuries & poisonings
T45.7	Poisoning: Anticoagulant antagonists, vitamin K and other coagulants	963	Poisoning by primarily systemic agents	injuries & poisonings
T45.8	Poisoning: Other primarily systemic and haematological agents	963	Poisoning by primarily systemic agents	injuries & poisonings
T45.9	Poisoning: Primarily systemic and haematological agent, unspecified	963	Poisoning by primarily systemic agents	injuries & poisonings
Y43	Adverse effects in the therapeutic use of primarily systemic agents	963	Poisoning by primarily systemic agents	injuries & poisonings
Y43.0	Adverse effects in the therapeutic use of antiallergic and antiemetic drugs	963	Poisoning by primarily systemic agents	injuries & poisonings
T45.4	Poisoning: Iron and its compounds	964	Poisoning by agents primarily affecting blood constituents	injuries & poisonings
T45.5	Poisoning: Anticoagulants	964	Poisoning by agents primarily affecting blood constituents	injuries & poisonings
T45.6	Poisoning: Fibrinolysis-affecting drugs	964	Poisoning by agents primarily affecting blood constituents	injuries & poisonings
T45.8	Poisoning: Other primarily systemic and haematological agents	964	Poisoning by agents primarily affecting blood constituents	injuries & poisonings
Y44	Adverse effects in the therapeutic use of agents primarily affecting blood constituents	964	Poisoning by agents primarily affecting blood constituents	injuries & poisonings
Y44.2	Adverse effects in the therapeutic use of anticoagulants	964	Poisoning by agents primarily affecting blood constituents	injuries & poisonings
T39	Poisoning by nonopioid analgesics, antipyretics and antirheumatics	965	Poisoning by analgesics, antipyretics, and antirheumatics	injuries & poisonings
T39.0	Poisoning: Salicylates	965	Poisoning by analgesics, antipyretics, and antirheumatics	injuries & poisonings
T39.1	Poisoning: 4-Aminophenol derivatives	965	Poisoning by analgesics, antipyretics, and antirheumatics	injuries & poisonings
T39.2	Poisoning: Pyrazolone derivatives	965	Poisoning by analgesics, antipyretics, and antirheumatics	injuries & poisonings
T39.3	Poisoning: Other nonsteroidal anti-inflammatory drugs [NSAID]	965	Poisoning by analgesics, antipyretics, and antirheumatics	injuries & poisonings
T39.4	Poisoning: Antirheumatics, not elsewhere classified	965	Poisoning by analgesics, antipyretics, and antirheumatics	injuries & poisonings
T39.8	Poisoning: Other nonopioid analgesics and antipyretics, not elsewhere classified	965	Poisoning by analgesics, antipyretics, and antirheumatics	injuries & poisonings
T39.9	Poisoning: Nonopioid analgesic, antipyretic and antirheumatic, unspecified	965	Poisoning by analgesics, antipyretics, and antirheumatics	injuries & poisonings
Y45.1	Adverse effects in the therapeutic use of salicylates	965	Poisoning by analgesics, antipyretics, and antirheumatics	injuries & poisonings
Z88.5	Personal history of allergy to narcotic agent	965	Poisoning by analgesics, antipyretics, and antirheumatics	injuries & poisonings
Z88.6	Personal history of allergy to analgesic agent	965	Poisoning by analgesics, antipyretics, and antirheumatics	injuries & poisonings
T42.0	Poisoning: Hydantoin derivatives	966	Poisoning by anticonvulsants and anti-Parkinsonism drugs	injuries & poisonings
T42.1	Poisoning: Iminostilbenes	966	Poisoning by anticonvulsants and anti-Parkinsonism drugs	injuries & poisonings
T42.2	Poisoning: Succinimides and oxazolidinediones	966	Poisoning by anticonvulsants and anti-Parkinsonism drugs	injuries & poisonings
T42.5	Poisoning: Mixed antiepileptics, not elsewhere classified	966	Poisoning by anticonvulsants and anti-Parkinsonism drugs	injuries & poisonings
T42.6	Poisoning: Other antiepileptic and sedative-hypnotic drugs	966	Poisoning by anticonvulsants and anti-Parkinsonism drugs	injuries & poisonings
T42.7	Poisoning: Antiepileptic and sedative-hypnotic drugs, unspecified	966	Poisoning by anticonvulsants and anti-Parkinsonism drugs	injuries & poisonings
T42.8	Poisoning: Antiparkinsonism drugs and other central muscle-tone depressants	966	Poisoning by anticonvulsants and anti-Parkinsonism drugs	injuries & poisonings
Y46	Adverse effects in the therapeutic use of antiepileptics and antiparkinsonism drugs	966	Poisoning by anticonvulsants and anti-Parkinsonism drugs	injuries & poisonings
Y46.0	Adverse effects in the therapeutic use of succinimides	966	Poisoning by anticonvulsants and anti-Parkinsonism drugs	injuries & poisonings
Y46.2	Adverse effects in the therapeutic use of hydantoin derivatives	966	Poisoning by anticonvulsants and anti-Parkinsonism drugs	injuries & poisonings
Y46.7	Adverse effects in the therapeutic use of antiparkinsonism drugs	966	Poisoning by anticonvulsants and anti-Parkinsonism drugs	injuries & poisonings
G97.1	Other reaction to spinal and lumbar puncture	967	Adverse effects of sedatives or other central nervous system depressants and anesthetics	injuries & poisonings
T41.0	Poisoning: Inhaled anaesthetics	967	Adverse effects of sedatives or other central nervous system depressants and anesthetics	injuries & poisonings
T41.1	Poisoning: Intravenous anaesthetics	967	Adverse effects of sedatives or other central nervous system depressants and anesthetics	injuries & poisonings
T41.2	Poisoning: Other and unspecified general anaesthetics	967	Adverse effects of sedatives or other central nervous system depressants and anesthetics	injuries & poisonings
T41.3	Poisoning: Local anaesthetics	967	Adverse effects of sedatives or other central nervous system depressants and anesthetics	injuries & poisonings
T41.4	Poisoning: Anaesthetic, unspecified	967	Adverse effects of sedatives or other central nervous system depressants and anesthetics	injuries & poisonings
T41.5	Poisoning: Therapeutic gases	967	Adverse effects of sedatives or other central nervous system depressants and anesthetics	injuries & poisonings
T42.3	Poisoning: Barbiturates	967	Adverse effects of sedatives or other central nervous system depressants and anesthetics	injuries & poisonings
T88.2	Shock due to anaesthesia	967	Adverse effects of sedatives or other central nervous system depressants and anesthetics	injuries & poisonings
Y46.3	Adverse effects in the therapeutic use of deoxybarbiturates	967	Adverse effects of sedatives or other central nervous system depressants and anesthetics	injuries & poisonings
Y47.3	Adverse effects in the therapeutic use of paraldehyde	967	Adverse effects of sedatives or other central nervous system depressants and anesthetics	injuries & poisonings
Y47.4	Adverse effects in the therapeutic use of bromine compounds	967	Adverse effects of sedatives or other central nervous system depressants and anesthetics	injuries & poisonings
Y48.2	Adverse effects in the therapeutic use of other and unspecified general anaesthetics	967	Adverse effects of sedatives or other central nervous system depressants and anesthetics	injuries & poisonings
Y48.3	Adverse effects in the therapeutic use of local anaesthetics	967	Adverse effects of sedatives or other central nervous system depressants and anesthetics	injuries & poisonings
Z88.4	Personal history of allergy to anaesthetic agent	967	Adverse effects of sedatives or other central nervous system depressants and anesthetics	injuries & poisonings
T40.0	Poisoning: Opium	969	Poisoning by psychotropic agents	injuries & poisonings
T40.2	Poisoning: Other opioids	969	Poisoning by psychotropic agents	injuries & poisonings
T40.4	Poisoning: Other synthetic narcotics	969	Poisoning by psychotropic agents	injuries & poisonings
T40.5	Poisoning: Cocaine	969	Poisoning by psychotropic agents	injuries & poisonings
T40.6	Poisoning: Other and unspecified narcotics	969	Poisoning by psychotropic agents	injuries & poisonings
T40.7	Poisoning: Cannabis (derivatives)	969	Poisoning by psychotropic agents	injuries & poisonings
T40.8	Poisoning: Lysergide [LSD]	969	Poisoning by psychotropic agents	injuries & poisonings
T40.9	Poisoning: Other and unspecified psychodysleptics [hallucinogens]	969	Poisoning by psychotropic agents	injuries & poisonings
T42.4	Poisoning: Benzodiazepines	969	Poisoning by psychotropic agents	injuries & poisonings
T43.0	Poisoning: Tricyclic and tetracyclic antidepressants	969	Poisoning by psychotropic agents	injuries & poisonings
T43.1	Poisoning: Monoamine-oxidase-inhibitor antidepressants	969	Poisoning by psychotropic agents	injuries & poisonings
T43.2	Poisoning: Other and unspecified antidepressants	969	Poisoning by psychotropic agents	injuries & poisonings
T43.3	Poisoning: Phenothiazine antipsychotics and neuroleptics	969	Poisoning by psychotropic agents	injuries & poisonings
T43.4	Poisoning: Butyrophenone and thioxanthene neuroleptics	969	Poisoning by psychotropic agents	injuries & poisonings
T43.5	Poisoning: Other and unspecified antipsychotics and neuroleptics	969	Poisoning by psychotropic agents	injuries & poisonings
T43.6	Poisoning: Psychostimulants with abuse potential	969	Poisoning by psychotropic agents	injuries & poisonings
T43.8	Poisoning: Other psychotropic drugs, not elsewhere classified	969	Poisoning by psychotropic agents	injuries & poisonings
T43.9	Poisoning: Psychotropic drug, unspecified	969	Poisoning by psychotropic agents	injuries & poisonings
Y49.6	Adverse effects in the therapeutic use of psychodysleptics [hallucinogens]	969	Poisoning by psychotropic agents	injuries & poisonings
Y49.9	Adverse effects in the therapeutic use of psychotropic drug, unspecified	969	Poisoning by psychotropic agents	injuries & poisonings
Y50.0	Adverse effects in the therapeutic use of analeptics	969	Poisoning by psychotropic agents	injuries & poisonings
Y50.9	Adverse effects in the therapeutic use of central nervous system stimulant, unspecified	969	Poisoning by psychotropic agents	injuries & poisonings
Y57.3	Adverse effects in the therapeutic use of alcohol deterrents	969	Poisoning by psychotropic agents	injuries & poisonings
T44	Poisoning by drugs primarily affecting the autonomic nervous system	971	Poisoning by drugs primarily affecting the autonomic nervous system	injuries & poisonings
T44.0	Poisoning: Anticholinesterase agents	971	Poisoning by drugs primarily affecting the autonomic nervous system	injuries & poisonings
T44.1	Poisoning: Other parasympathomimetics [cholinergics]	971	Poisoning by drugs primarily affecting the autonomic nervous system	injuries & poisonings
T44.2	Poisoning: Ganglionic blocking drugs, not elsewhere classified	971	Poisoning by drugs primarily affecting the autonomic nervous system	injuries & poisonings
T44.3	Poisoning: Other parasympatholytics [anticholinergics and antimuscarinics] and spasmolytics, not elsewhere classified	971	Poisoning by drugs primarily affecting the autonomic nervous system	injuries & poisonings
T44.4	Poisoning: Predominantly alpha-adrenoreceptor agonists, not elsewhere classified	971	Poisoning by drugs primarily affecting the autonomic nervous system	injuries & poisonings
T44.5	Poisoning: Predominantly beta-adrenoreceptor agonists, not elsewhere classified	971	Poisoning by drugs primarily affecting the autonomic nervous system	injuries & poisonings
T44.6	Poisoning: Alpha-adrenoreceptor antagonists, not elsewhere classified	971	Poisoning by drugs primarily affecting the autonomic nervous system	injuries & poisonings
T44.7	Poisoning: Beta-adrenoreceptor antagonists, not elsewhere classified	971	Poisoning by drugs primarily affecting the autonomic nervous system	injuries & poisonings
T44.8	Poisoning: Centrally acting and adrenergic-neuron-blocking agents, not elsewhere classified	971	Poisoning by drugs primarily affecting the autonomic nervous system	injuries & poisonings
T44.9	Poisoning: Other and unspecified drugs primarily affecting the autonomic nervous system	971	Poisoning by drugs primarily affecting the autonomic nervous system	injuries & poisonings
Y51	Adverse effects in the therapeutic use of drugs primarily affecting the autonomic nervous system	971	Poisoning by drugs primarily affecting the autonomic nervous system	injuries & poisonings
T46	Poisoning by agents primarily affecting the cardiovascular system	972	Poisoning by agents primarily affecting the cardiovascular system	injuries & poisonings
T46.0	Poisoning: Cardiac-stimulant glycosides and drugs of similar action	972	Poisoning by agents primarily affecting the cardiovascular system	injuries & poisonings
T46.1	Poisoning: Calcium-channel blockers	972	Poisoning by agents primarily affecting the cardiovascular system	injuries & poisonings
T46.2	Poisoning: Other antidysrhythmic drugs, not elsewhere classified	972	Poisoning by agents primarily affecting the cardiovascular system	injuries & poisonings
T46.3	Poisoning: Coronary vasodilators, not elsewhere classified	972	Poisoning by agents primarily affecting the cardiovascular system	injuries & poisonings
T46.4	Poisoning: Angiotensin-converting-enzyme inhibitors	972	Poisoning by agents primarily affecting the cardiovascular system	injuries & poisonings
T46.5	Poisoning: Other antihypertensive drugs, not elsewhere classified	972	Poisoning by agents primarily affecting the cardiovascular system	injuries & poisonings
T46.6	Poisoning: Antihyperlipidaemic and antiarteriosclerotic drugs	972	Poisoning by agents primarily affecting the cardiovascular system	injuries & poisonings
T46.7	Poisoning: Peripheral vasodilators	972	Poisoning by agents primarily affecting the cardiovascular system	injuries & poisonings
T46.8	Poisoning: Antivaricose drugs, including sclerosing agents	972	Poisoning by agents primarily affecting the cardiovascular system	injuries & poisonings
T46.9	Poisoning: Other and unspecified agents primarily affecting the cardiovascular system	972	Poisoning by agents primarily affecting the cardiovascular system	injuries & poisonings
Y52	Adverse effects in the therapeutic use of agents primarily affecting the cardiovascular system	972	Poisoning by agents primarily affecting the cardiovascular system	injuries & poisonings
Y52.8	Adverse effects in the therapeutic use of antivaricose drugs, including sclerosing agents	972	Poisoning by agents primarily affecting the cardiovascular system	injuries & poisonings
Y52.9	Adverse effects in the therapeutic use of other and unspecified agents primarily affecting the cardiovascular system	972	Poisoning by agents primarily affecting the cardiovascular system	injuries & poisonings
T47	Poisoning by agents primarily affecting the gastrointestinal system	973	Poisoning by agents primarily affecting the gastrointestinal system	injuries & poisonings
T47.0	Poisoning: Histamine H2-receptor antagonists	973	Poisoning by agents primarily affecting the gastrointestinal system	injuries & poisonings
T47.1	Poisoning: Other antacids and anti-gastric-secretion drugs	973	Poisoning by agents primarily affecting the gastrointestinal system	injuries & poisonings
T47.2	Poisoning: Stimulant laxatives	973	Poisoning by agents primarily affecting the gastrointestinal system	injuries & poisonings
T47.3	Poisoning: Saline and osmotic laxatives	973	Poisoning by agents primarily affecting the gastrointestinal system	injuries & poisonings
T47.4	Poisoning: Other laxatives	973	Poisoning by agents primarily affecting the gastrointestinal system	injuries & poisonings
T47.5	Poisoning: Digestants	973	Poisoning by agents primarily affecting the gastrointestinal system	injuries & poisonings
T47.6	Poisoning: Antidiarrhoeal drugs	973	Poisoning by agents primarily affecting the gastrointestinal system	injuries & poisonings
T47.7	Poisoning: Emetics	973	Poisoning by agents primarily affecting the gastrointestinal system	injuries & poisonings
T47.8	Poisoning: Other agents primarily affecting the gastrointestinal system	973	Poisoning by agents primarily affecting the gastrointestinal system	injuries & poisonings
T47.9	Poisoning: Agent primarily affecting the gastrointestinal system, unspecified	973	Poisoning by agents primarily affecting the gastrointestinal system	injuries & poisonings
Y53	Adverse effects in the therapeutic use of agents primarily affecting the gastrointestinal system	973	Poisoning by agents primarily affecting the gastrointestinal system	injuries & poisonings
Y53.5	Adverse effects in the therapeutic use of digestants	973	Poisoning by agents primarily affecting the gastrointestinal system	injuries & poisonings
Y53.6	Adverse effects in the therapeutic use of antidiarrhoeal drugs	973	Poisoning by agents primarily affecting the gastrointestinal system	injuries & poisonings
Y53.7	Adverse effects in the therapeutic use of emetics	973	Poisoning by agents primarily affecting the gastrointestinal system	injuries & poisonings
Y53.9	Adverse effects in the therapeutic use of agent primarily affecting the gastrointestinal system, unspecified	973	Poisoning by agents primarily affecting the gastrointestinal system	injuries & poisonings
T50.1	Poisoning: Loop [high-ceiling] diuretics	974	Poisoning by water, mineral, and uric acid metabolism drugs	injuries & poisonings
T50.2	Poisoning: Carbonic-anhydrase inhibitors, benzothiadiazides and other diuretics	974	Poisoning by water, mineral, and uric acid metabolism drugs	injuries & poisonings
T50.3	Poisoning: Electrolytic, caloric and water-balance agents	974	Poisoning by water, mineral, and uric acid metabolism drugs	injuries & poisonings
T50.4	Poisoning: Drugs affecting uric acid metabolism	974	Poisoning by water, mineral, and uric acid metabolism drugs	injuries & poisonings
Y54.2	Adverse effects in the therapeutic use of carbonic-anhydrase inhibitors	974	Poisoning by water, mineral, and uric acid metabolism drugs	injuries & poisonings
Y54.5	Adverse effects in the therapeutic use of other diuretics	974	Poisoning by water, mineral, and uric acid metabolism drugs	injuries & poisonings
Y54.6	Adverse effects in the therapeutic use of electrolytic, caloric and water-balance agents	974	Poisoning by water, mineral, and uric acid metabolism drugs	injuries & poisonings
T48.0	Poisoning: Oxytocic drugs	975	Poisoning by agents primarily acting on the smooth and skeletal muscles and respiratory system	injuries & poisonings
T48.1	Poisoning: Skeletal muscle relaxants [neuromuscular blocking agents]	975	Poisoning by agents primarily acting on the smooth and skeletal muscles and respiratory system	injuries & poisonings
T48.2	Poisoning: Other and unspecified agents primarily acting on muscles	975	Poisoning by agents primarily acting on the smooth and skeletal muscles and respiratory system	injuries & poisonings
T48.3	Poisoning: Antitussives	975	Poisoning by agents primarily acting on the smooth and skeletal muscles and respiratory system	injuries & poisonings
T48.4	Poisoning: Expectorants	975	Poisoning by agents primarily acting on the smooth and skeletal muscles and respiratory system	injuries & poisonings
T48.5	Poisoning: Anti-common-cold drugs	975	Poisoning by agents primarily acting on the smooth and skeletal muscles and respiratory system	injuries & poisonings
T48.6	Poisoning: Antiasthmatics, not elsewhere classified	975	Poisoning by agents primarily acting on the smooth and skeletal muscles and respiratory system	injuries & poisonings
T48.9	NA	975	Poisoning by agents primarily acting on the smooth and skeletal muscles and respiratory system	injuries & poisonings
Y55	Adverse effects in the therapeutic use of agents primarily acting on smooth and skeletal muscles and the respiratory system	975	Poisoning by agents primarily acting on the smooth and skeletal muscles and respiratory system	injuries & poisonings
Y55.0	Adverse effects in the therapeutic use of oxytocic drugs	975	Poisoning by agents primarily acting on the smooth and skeletal muscles and respiratory system	injuries & poisonings
Y55.1	Adverse effects in the therapeutic use of skeletal muscle relaxants [neuromuscular blocking agents]	975	Poisoning by agents primarily acting on the smooth and skeletal muscles and respiratory system	injuries & poisonings
Y55.3	Adverse effects in the therapeutic use of antitussives	975	Poisoning by agents primarily acting on the smooth and skeletal muscles and respiratory system	injuries & poisonings
Y55.4	Adverse effects in the therapeutic use of expectorants	975	Poisoning by agents primarily acting on the smooth and skeletal muscles and respiratory system	injuries & poisonings
Y55.5	Adverse effects in the therapeutic use of anti-common-cold drugs	975	Poisoning by agents primarily acting on the smooth and skeletal muscles and respiratory system	injuries & poisonings
T49.0	Poisoning: Local antifungal, anti-infective and anti-inflammatory drugs, not elsewhere classified	976	Poisoning by agents primarily affecting skin & mucous membrane, ophthalmological, otorhinolaryngological, & dental drugs	injuries & poisonings
T49.1	Poisoning: Antipruritics	976	Poisoning by agents primarily affecting skin & mucous membrane, ophthalmological, otorhinolaryngological, & dental drugs	injuries & poisonings
T49.2	Poisoning: Local astringents and local detergents	976	Poisoning by agents primarily affecting skin & mucous membrane, ophthalmological, otorhinolaryngological, & dental drugs	injuries & poisonings
T49.3	Poisoning: Emollients, demulcents and protectants	976	Poisoning by agents primarily affecting skin & mucous membrane, ophthalmological, otorhinolaryngological, & dental drugs	injuries & poisonings
T49.4	Poisoning: Keratolytics, keratoplastics and other hair treatment drugs and preparations	976	Poisoning by agents primarily affecting skin & mucous membrane, ophthalmological, otorhinolaryngological, & dental drugs	injuries & poisonings
T49.5	Poisoning: Ophthalmological drugs and preparations	976	Poisoning by agents primarily affecting skin & mucous membrane, ophthalmological, otorhinolaryngological, & dental drugs	injuries & poisonings
T49.6	Poisoning: Otorhinolaryngological drugs and preparations	976	Poisoning by agents primarily affecting skin & mucous membrane, ophthalmological, otorhinolaryngological, & dental drugs	injuries & poisonings
T49.7	Poisoning: Dental drugs, topically applied	976	Poisoning by agents primarily affecting skin & mucous membrane, ophthalmological, otorhinolaryngological, & dental drugs	injuries & poisonings
T49.8	Poisoning: Other topical agents	976	Poisoning by agents primarily affecting skin & mucous membrane, ophthalmological, otorhinolaryngological, & dental drugs	injuries & poisonings
T49.9	Poisoning: Topical agent, unspecified	976	Poisoning by agents primarily affecting skin & mucous membrane, ophthalmological, otorhinolaryngological, & dental drugs	injuries & poisonings
Y56.1	Adverse effects in the therapeutic use of antipruritics	976	Poisoning by agents primarily affecting skin & mucous membrane, ophthalmological, otorhinolaryngological, & dental drugs	injuries & poisonings
Y56.2	Adverse effects in the therapeutic use of local astringents and local detergents	976	Poisoning by agents primarily affecting skin & mucous membrane, ophthalmological, otorhinolaryngological, & dental drugs	injuries & poisonings
Y56.3	Adverse effects in the therapeutic use of emollients, demulcents and protectants	976	Poisoning by agents primarily affecting skin & mucous membrane, ophthalmological, otorhinolaryngological, & dental drugs	injuries & poisonings
Y56.4	Adverse effects in the therapeutic use of keratolytics, keratoplastics and other hair treatment drugs and preparations	976	Poisoning by agents primarily affecting skin & mucous membrane, ophthalmological, otorhinolaryngological, & dental drugs	injuries & poisonings
Y56.7	Adverse effects in the therapeutic use of dental drugs, topically applied	976	Poisoning by agents primarily affecting skin & mucous membrane, ophthalmological, otorhinolaryngological, & dental drugs	injuries & poisonings
T50.5	Poisoning: Appetite depressants	979	Adverse drug events and drug allergies	injuries & poisonings
T50.6	Poisoning: Antidotes and chelating agents, not elsewhere classified	979	Adverse drug events and drug allergies	injuries & poisonings
T50.7	Poisoning: Analeptics and opioid receptor antagonists	979	Adverse drug events and drug allergies	injuries & poisonings
T50.8	Poisoning: Diagnostic agents	979	Adverse drug events and drug allergies	injuries & poisonings
T50.9	Poisoning: Other and unspecified drugs, medicaments and biological substances	979	Adverse drug events and drug allergies	injuries & poisonings
T63.2	Toxic effect: Venom of scorpion	979	Adverse drug events and drug allergies	injuries & poisonings
T96	Sequelae of poisoning by drugs, medicaments and biological substances	979	Adverse drug events and drug allergies	injuries & poisonings
Y40.3	Adverse effects in the therapeutic use of macrolides	979	Adverse drug events and drug allergies	injuries & poisonings
Y46.4	Adverse effects in the therapeutic use of iminostilbenes	979	Adverse drug events and drug allergies	injuries & poisonings
Y53.5	Adverse effects in the therapeutic use of digestants	979	Adverse drug events and drug allergies	injuries & poisonings
Y53.7	Adverse effects in the therapeutic use of emetics	979	Adverse drug events and drug allergies	injuries & poisonings
Y56.1	Adverse effects in the therapeutic use of antipruritics	979	Adverse drug events and drug allergies	injuries & poisonings
Y56.3	Adverse effects in the therapeutic use of emollients, demulcents and protectants	979	Adverse drug events and drug allergies	injuries & poisonings
Y57.1	Adverse effects in the therapeutic use of lipotropic drugs	979	Adverse drug events and drug allergies	injuries & poisonings
Y57.4	Adverse effects in the therapeutic use of pharmaceutical excipients	979	Adverse drug events and drug allergies	injuries & poisonings
T51	Toxic effect of alcohol	981	Toxic effect of (non-ethyl) alcohol and petroleum and other solvents	injuries & poisonings
T51.1	Toxic effect: Methanol	981	Toxic effect of (non-ethyl) alcohol and petroleum and other solvents	injuries & poisonings
T51.2	Toxic effect: 2-Propanol	981	Toxic effect of (non-ethyl) alcohol and petroleum and other solvents	injuries & poisonings
T51.3	Toxic effect: Fusel oil	981	Toxic effect of (non-ethyl) alcohol and petroleum and other solvents	injuries & poisonings
T51.8	Toxic effect: Other alcohols	981	Toxic effect of (non-ethyl) alcohol and petroleum and other solvents	injuries & poisonings
T51.9	Toxic effect: Alcohol, unspecified	981	Toxic effect of (non-ethyl) alcohol and petroleum and other solvents	injuries & poisonings
T52	Toxic effect of organic solvents	981	Toxic effect of (non-ethyl) alcohol and petroleum and other solvents	injuries & poisonings
T52.0	Toxic effect: Petroleum products	981	Toxic effect of (non-ethyl) alcohol and petroleum and other solvents	injuries & poisonings
T52.1	Toxic effect: Benzene	981	Toxic effect of (non-ethyl) alcohol and petroleum and other solvents	injuries & poisonings
T52.2	Toxic effect: Homologues of benzene	981	Toxic effect of (non-ethyl) alcohol and petroleum and other solvents	injuries & poisonings
T52.3	Toxic effect: Glycols	981	Toxic effect of (non-ethyl) alcohol and petroleum and other solvents	injuries & poisonings
T52.4	Toxic effect: Ketones	981	Toxic effect of (non-ethyl) alcohol and petroleum and other solvents	injuries & poisonings
T52.8	Toxic effect: Other organic solvents	981	Toxic effect of (non-ethyl) alcohol and petroleum and other solvents	injuries & poisonings
T52.9	Toxic effect: Organic solvent, unspecified	981	Toxic effect of (non-ethyl) alcohol and petroleum and other solvents	injuries & poisonings
T53.0	Toxic effect: Carbon tetrachloride	981	Toxic effect of (non-ethyl) alcohol and petroleum and other solvents	injuries & poisonings
T53.2	Toxic effect: Trichloroethylene	981	Toxic effect of (non-ethyl) alcohol and petroleum and other solvents	injuries & poisonings
T53.3	Toxic effect: Tetrachloroethylene	981	Toxic effect of (non-ethyl) alcohol and petroleum and other solvents	injuries & poisonings
T53.4	Toxic effect: Dichloromethane	981	Toxic effect of (non-ethyl) alcohol and petroleum and other solvents	injuries & poisonings
T65.4	Toxic effect: Carbon disulfide	981	Toxic effect of (non-ethyl) alcohol and petroleum and other solvents	injuries & poisonings
T65.6	Toxic effect: Paints and dyes, not elsewhere classified	981	Toxic effect of (non-ethyl) alcohol and petroleum and other solvents	injuries & poisonings
X45	Accidental poisoning by and exposure to alcohol	981	Toxic effect of (non-ethyl) alcohol and petroleum and other solvents	injuries & poisonings
T54	Toxic effect of corrosive substances	983	Toxic effect of corrosive aromatics, acids, and caustic alkalis	injuries & poisonings
T54.0	Toxic effect: Phenol and phenol homologues	983	Toxic effect of corrosive aromatics, acids, and caustic alkalis	injuries & poisonings
T54.1	Toxic effect: Other corrosive organic compounds	983	Toxic effect of corrosive aromatics, acids, and caustic alkalis	injuries & poisonings
T54.2	Toxic effect: Corrosive acids and acid-like substances	983	Toxic effect of corrosive aromatics, acids, and caustic alkalis	injuries & poisonings
T54.3	Toxic effect: Corrosive alkalis and alkali-like substances	983	Toxic effect of corrosive aromatics, acids, and caustic alkalis	injuries & poisonings
T54.9	Toxic effect: Corrosive substance, unspecified	983	Toxic effect of corrosive aromatics, acids, and caustic alkalis	injuries & poisonings
T57.1	Toxic effect: Phosphorus and its compounds	983	Toxic effect of corrosive aromatics, acids, and caustic alkalis	injuries & poisonings
T56.0	Toxic effect: Lead and its compounds	984	Toxic effect of lead and its compounds (including fumes)	injuries & poisonings
T56	Toxic effect of metals	985	Toxic effect of other metals	injuries & poisonings
T56.1	Toxic effect: Mercury and its compounds	985	Toxic effect of other metals	injuries & poisonings
T56.2	Toxic effect: Chromium and its compounds	985	Toxic effect of other metals	injuries & poisonings
T56.3	Toxic effect: Cadmium and its compounds	985	Toxic effect of other metals	injuries & poisonings
T56.5	Toxic effect: Zinc and its compounds	985	Toxic effect of other metals	injuries & poisonings
T56.6	Toxic effect: Tin and its compounds	985	Toxic effect of other metals	injuries & poisonings
T56.7	Toxic effect: Beryllium and its compounds	985	Toxic effect of other metals	injuries & poisonings
T56.8	Toxic effect: Other metals	985	Toxic effect of other metals	injuries & poisonings
T56.9	Toxic effect: Metal, unspecified	985	Toxic effect of other metals	injuries & poisonings
T57.0	Toxic effect: Arsenic and its compounds	985	Toxic effect of other metals	injuries & poisonings
T57.2	Toxic effect: Manganese and its compounds	985	Toxic effect of other metals	injuries & poisonings
T58	Toxic effect of carbon monoxide	986	Toxic effect of carbon monoxide	injuries & poisonings
T53.1	Toxic effect: Chloroform	987	Toxic effect of other gases, fumes, or vapors	injuries & poisonings
T59	Toxic effect of other gases, fumes and vapours	987	Toxic effect of other gases, fumes, or vapors	injuries & poisonings
T59.0	Toxic effect: Nitrogen oxides	987	Toxic effect of other gases, fumes, or vapors	injuries & poisonings
T59.1	Toxic effect: Sulfur dioxide	987	Toxic effect of other gases, fumes, or vapors	injuries & poisonings
T59.2	Toxic effect: Formaldehyde	987	Toxic effect of other gases, fumes, or vapors	injuries & poisonings
T59.3	Toxic effect: Lacrimogenic gas	987	Toxic effect of other gases, fumes, or vapors	injuries & poisonings
T59.4	Toxic effect: Chlorine gas	987	Toxic effect of other gases, fumes, or vapors	injuries & poisonings
T59.5	Toxic effect: Fluorine gas and hydrogen fluoride	987	Toxic effect of other gases, fumes, or vapors	injuries & poisonings
T59.6	Toxic effect: Hydrogen sulfide	987	Toxic effect of other gases, fumes, or vapors	injuries & poisonings
T59.7	Toxic effect: Carbon dioxide	987	Toxic effect of other gases, fumes, or vapors	injuries & poisonings
T59.8	Toxic effect: Other specified gases, fumes and vapours	987	Toxic effect of other gases, fumes, or vapors	injuries & poisonings
T59.9	Toxic effect: Gases, fumes and vapours, unspecified	987	Toxic effect of other gases, fumes, or vapors	injuries & poisonings
T61	Toxic effect of noxious substances eaten as seafood	988	Toxic effect of noxious substances eaten as food	injuries & poisonings
T61.0	Toxic effect: Ciguatera fish poisoning	988	Toxic effect of noxious substances eaten as food	injuries & poisonings
T61.1	Toxic effect: Scombroid fish poisoning	988	Toxic effect of noxious substances eaten as food	injuries & poisonings
T61.2	Toxic effect: Other fish and shellfish poisoning	988	Toxic effect of noxious substances eaten as food	injuries & poisonings
T61.8	Toxic effect: Toxic effect of other seafoods	988	Toxic effect of noxious substances eaten as food	injuries & poisonings
T61.9	Toxic effect: Toxic effect of unspecified seafood	988	Toxic effect of noxious substances eaten as food	injuries & poisonings
T62	Toxic effect of other noxious substances eaten as food	988	Toxic effect of noxious substances eaten as food	injuries & poisonings
T62.0	Toxic effect: Ingested mushrooms	988	Toxic effect of noxious substances eaten as food	injuries & poisonings
T62.1	Toxic effect: Ingested berries	988	Toxic effect of noxious substances eaten as food	injuries & poisonings
T62.2	Toxic effect: Other ingested (parts of) plant(s)	988	Toxic effect of noxious substances eaten as food	injuries & poisonings
T62.8	Toxic effect: Other specified noxious substances eaten as food	988	Toxic effect of noxious substances eaten as food	injuries & poisonings
T62.9	Toxic effect: Noxious substance eaten as food, unspecified	988	Toxic effect of noxious substances eaten as food	injuries & poisonings
T55	Toxic effect of soaps and detergents	989	Toxic effect of other substances, chiefly nonmedicinal as to source	injuries & poisonings
T57.3	Toxic effect: Hydrogen cyanide	989	Toxic effect of other substances, chiefly nonmedicinal as to source	injuries & poisonings
T57.8	Toxic effect: Other specified inorganic substances	989	Toxic effect of other substances, chiefly nonmedicinal as to source	injuries & poisonings
T59.2	Toxic effect: Formaldehyde	989	Toxic effect of other substances, chiefly nonmedicinal as to source	injuries & poisonings
T60	Toxic effect of pesticides	989	Toxic effect of other substances, chiefly nonmedicinal as to source	injuries & poisonings
T60.0	Toxic effect: Organophosphate and carbamate insecticides	989	Toxic effect of other substances, chiefly nonmedicinal as to source	injuries & poisonings
T60.1	Toxic effect: Halogenated insecticides	989	Toxic effect of other substances, chiefly nonmedicinal as to source	injuries & poisonings
T60.2	Toxic effect: Other insecticides	989	Toxic effect of other substances, chiefly nonmedicinal as to source	injuries & poisonings
T60.3	Toxic effect: Herbicides and fungicides	989	Toxic effect of other substances, chiefly nonmedicinal as to source	injuries & poisonings
T60.4	Toxic effect: Rodenticides	989	Toxic effect of other substances, chiefly nonmedicinal as to source	injuries & poisonings
T60.8	Toxic effect: Other pesticides	989	Toxic effect of other substances, chiefly nonmedicinal as to source	injuries & poisonings
T60.9	Toxic effect: Pesticide, unspecified	989	Toxic effect of other substances, chiefly nonmedicinal as to source	injuries & poisonings
T64	Toxic effect of aflatoxin and other mycotoxin food contaminants	989	Toxic effect of other substances, chiefly nonmedicinal as to source	injuries & poisonings
T65	Toxic effect of other and unspecified substances	989	Toxic effect of other substances, chiefly nonmedicinal as to source	injuries & poisonings
T65.0	Toxic effect: Cyanides	989	Toxic effect of other substances, chiefly nonmedicinal as to source	injuries & poisonings
T65.1	Toxic effect: Strychnine and its salts	989	Toxic effect of other substances, chiefly nonmedicinal as to source	injuries & poisonings
T65.2	Toxic effect: Tobacco and nicotine	989	Toxic effect of other substances, chiefly nonmedicinal as to source	injuries & poisonings
T65.3	Toxic effect: Nitroderivatives and aminoderivatives of benzene and its homologues	989	Toxic effect of other substances, chiefly nonmedicinal as to source	injuries & poisonings
T65.5	Toxic effect: Nitroglycerin and other nitric acids and esters	989	Toxic effect of other substances, chiefly nonmedicinal as to source	injuries & poisonings
T65.6	Toxic effect: Paints and dyes, not elsewhere classified	989	Toxic effect of other substances, chiefly nonmedicinal as to source	injuries & poisonings
T65.8	Toxic effect: Toxic effect of other specified substances	989	Toxic effect of other substances, chiefly nonmedicinal as to source	injuries & poisonings
T65.9	Toxic effect: Toxic effect of unspecified substance	989	Toxic effect of other substances, chiefly nonmedicinal as to source	injuries & poisonings
K52.0	Gastroenteritis and colitis due to radiation	990	Effects radiation NOS	injuries & poisonings
N30.4	Irradiation cystitis	990	Effects radiation NOS	injuries & poisonings
O35.6	Maternal care for (suspected) damage to fetus by radiation	990	Effects radiation NOS	injuries & poisonings
T66	Unspecified effects of radiation	990	Effects radiation NOS	injuries & poisonings
Y63.2	Overdose of radiation given during therapy	990	Effects radiation NOS	injuries & poisonings
Z92.3	Personal history of irradiation	990	Effects radiation NOS	injuries & poisonings
A26.7	Erysipelothrix sepsis	994	Sepsis and SIRS	injuries & poisonings
A41.9	Sepsis, unspecified	994	Sepsis and SIRS	injuries & poisonings
A42.7	Actinomycotic sepsis	994	Sepsis and SIRS	injuries & poisonings
F00	Dementia in Alzheimer disease	290	Delirium dementia and amnestic and other cognitive disorders	mental disorders
F00.0	Dementia in Alzheimer disease with early onset	290	Delirium dementia and amnestic and other cognitive disorders	mental disorders
F00.1	Dementia in Alzheimer disease with late onset	290	Delirium dementia and amnestic and other cognitive disorders	mental disorders
F00.2	Dementia in Alzheimer disease, atypical or mixed type	290	Delirium dementia and amnestic and other cognitive disorders	mental disorders
F00.9	Dementia in Alzheimer disease, unspecified	290	Delirium dementia and amnestic and other cognitive disorders	mental disorders
F01	Vascular dementia	290	Delirium dementia and amnestic and other cognitive disorders	mental disorders
F01.0	Vascular dementia of acute onset	290	Delirium dementia and amnestic and other cognitive disorders	mental disorders
F01.1	Multi-infarct dementia	290	Delirium dementia and amnestic and other cognitive disorders	mental disorders
F01.2	Subcortical vascular dementia	290	Delirium dementia and amnestic and other cognitive disorders	mental disorders
F01.3	Mixed cortical and subcortical vascular dementia	290	Delirium dementia and amnestic and other cognitive disorders	mental disorders
F01.9	Vascular dementia, unspecified	290	Delirium dementia and amnestic and other cognitive disorders	mental disorders
F02	Dementia in other diseases classified elsewhere	290	Delirium dementia and amnestic and other cognitive disorders	mental disorders
F02.0	Dementia in Pick disease	290	Delirium dementia and amnestic and other cognitive disorders	mental disorders
F02.1	Dementia in Creutzfeldt-Jakob disease	290	Delirium dementia and amnestic and other cognitive disorders	mental disorders
F02.3	Dementia in Parkinson disease	290	Delirium dementia and amnestic and other cognitive disorders	mental disorders
F02.4	Dementia in human immunodeficiency virus [HIV] disease	290	Delirium dementia and amnestic and other cognitive disorders	mental disorders
F02.8	Dementia in other specified diseases classified elsewhere	290	Delirium dementia and amnestic and other cognitive disorders	mental disorders
F03	Unspecified dementia	290	Delirium dementia and amnestic and other cognitive disorders	mental disorders
F05.1	Delirium superimposed on dementia	290	Delirium dementia and amnestic and other cognitive disorders	mental disorders
F05.8	Other delirium	290	Delirium dementia and amnestic and other cognitive disorders	mental disorders
F05.9	Delirium, unspecified	290	Delirium dementia and amnestic and other cognitive disorders	mental disorders
F06.5	Organic dissociative disorder	290	Delirium dementia and amnestic and other cognitive disorders	mental disorders
F06.6	Organic emotionally labile [asthenic] disorder	290	Delirium dementia and amnestic and other cognitive disorders	mental disorders
F09	Unspecified organic or symptomatic mental disorder	290	Delirium dementia and amnestic and other cognitive disorders	mental disorders
F10.4	Mental and behavioural disorders due to use of alcohol, Withdrawal state with delirium	290	Delirium dementia and amnestic and other cognitive disorders	mental disorders
F18.1	Mental and behavioural disorders due to use of volatile solvents, harmful use	290	Delirium dementia and amnestic and other cognitive disorders	mental disorders
F18.2	Mental and behavioural disorders due to use of volatile solvents, dependence syndrome	290	Delirium dementia and amnestic and other cognitive disorders	mental disorders
F18.5	Mental and behavioural disorders due to use of volatile solvents, psychotic disorder	290	Delirium dementia and amnestic and other cognitive disorders	mental disorders
F18.9	Mental and behavioural disorders due to use of volatile solvents, unspecified mental and behavioural disorder	290	Delirium dementia and amnestic and other cognitive disorders	mental disorders
F19.0	Mental and behavioural disorders due to multiple drug use and use of other psychoactive substances, acute intoxication	290	Delirium dementia and amnestic and other cognitive disorders	mental disorders
F19.1	Mental and behavioural disorders due to multiple drug use and use of other psychoactive substances, harmful use	290	Delirium dementia and amnestic and other cognitive disorders	mental disorders
F19.2	Mental and behavioural disorders due to multiple drug use and use of other psychoactive substances, dependence syndrome	290	Delirium dementia and amnestic and other cognitive disorders	mental disorders
F19.3	Mental and behavioural disorders due to multiple drug use and use of other psychoactive substances, withdrawal state	290	Delirium dementia and amnestic and other cognitive disorders	mental disorders
F19.4	Mental and behavioural disorders due to multiple drug use and use of other psychoactive substances, withdrawal state with delirium	290	Delirium dementia and amnestic and other cognitive disorders	mental disorders
F19.5	Mental and behavioural disorders due to multiple drug use and use of other psychoactive substances, psychotic disorder	290	Delirium dementia and amnestic and other cognitive disorders	mental disorders
F19.8	Mental and behavioural disorders due to multiple drug use and use of other psychoactive substances, other mental and behavioural disorders	290	Delirium dementia and amnestic and other cognitive disorders	mental disorders
F19.9	Mental and behavioural disorders due to multiple drug use and use of other psychoactive substances, unspecified mental and behavioural disorder	290	Delirium dementia and amnestic and other cognitive disorders	mental disorders
F62.0	Enduring personality change after catastrophic experience	290	Delirium dementia and amnestic and other cognitive disorders	mental disorders
G30	Alzheimer disease	290	Delirium dementia and amnestic and other cognitive disorders	mental disorders
G30.0	Alzheimer disease with early onset	290	Delirium dementia and amnestic and other cognitive disorders	mental disorders
G30.1	Alzheimer disease with late onset	290	Delirium dementia and amnestic and other cognitive disorders	mental disorders
G30.8	Other Alzheimer disease	290	Delirium dementia and amnestic and other cognitive disorders	mental disorders
G30.9	Alzheimer disease, unspecified	290	Delirium dementia and amnestic and other cognitive disorders	mental disorders
G31.1	Senile degeneration of brain, not elsewhere classified	290	Delirium dementia and amnestic and other cognitive disorders	mental disorders
R54	Senility	290	Delirium dementia and amnestic and other cognitive disorders	mental disorders
F06	Other mental disorders due to brain damage and dysfunction and to physical disease	291	Other specified nonpsychotic and/or transient mental disorders	mental disorders
F06.1	Organic catatonic disorder	291	Other specified nonpsychotic and/or transient mental disorders	mental disorders
F07.0	Organic personality disorder	291	Other specified nonpsychotic and/or transient mental disorders	mental disorders
F07.1	Postencephalitic syndrome	291	Other specified nonpsychotic and/or transient mental disorders	mental disorders
F07.2	Postconcussional syndrome	291	Other specified nonpsychotic and/or transient mental disorders	mental disorders
F07.8	Other organic personality and behavioural disorders due to brain disease, damage and dysfunction	291	Other specified nonpsychotic and/or transient mental disorders	mental disorders
F07.9	Unspecified organic personality and behavioural disorder due to brain disease, damage and dysfunction	291	Other specified nonpsychotic and/or transient mental disorders	mental disorders
F23	Acute and transient psychotic disorders	291	Other specified nonpsychotic and/or transient mental disorders	mental disorders
F23.0	Acute polymorphic psychotic disorder without symptoms of schizophrenia	291	Other specified nonpsychotic and/or transient mental disorders	mental disorders
F23.1	Acute polymorphic psychotic disorder with symptoms of schizophrenia	291	Other specified nonpsychotic and/or transient mental disorders	mental disorders
F23.8	Other acute and transient psychotic disorders	291	Other specified nonpsychotic and/or transient mental disorders	mental disorders
F23.9	Acute and transient psychotic disorder, unspecified	291	Other specified nonpsychotic and/or transient mental disorders	mental disorders
G47.1	Disorders of excessive somnolence [hypersomnias]	291	Other specified nonpsychotic and/or transient mental disorders	mental disorders
R40.0	Somnolence	291	Other specified nonpsychotic and/or transient mental disorders	mental disorders
R40.1	Stupor	291	Other specified nonpsychotic and/or transient mental disorders	mental disorders
F06.7	Mild cognitive disorder	292	Neurological disorders	mental disorders
R41	Other symptoms and signs involving cognitive functions and awareness	292	Neurological disorders	mental disorders
R41.0	Disorientation, unspecified	292	Neurological disorders	mental disorders
R41.1	Anterograde amnesia	292	Neurological disorders	mental disorders
R41.2	Retrograde amnesia	292	Neurological disorders	mental disorders
R41.3	Other amnesia	292	Neurological disorders	mental disorders
R41.8	Other and unspecified symptoms and signs involving cognitive functions and awareness	292	Neurological disorders	mental disorders
R44	Other symptoms and signs involving general sensations and perceptions	292	Neurological disorders	mental disorders
R44.0	Auditory hallucinations	292	Neurological disorders	mental disorders
R44.2	Other hallucinations	292	Neurological disorders	mental disorders
R44.3	Hallucinations, unspecified	292	Neurological disorders	mental disorders
R47.0	Dysphasia and aphasia	292	Neurological disorders	mental disorders
R47.1	Dysarthria and anarthria	292	Neurological disorders	mental disorders
R47.8	Other and unspecified speech disturbances	292	Neurological disorders	mental disorders
R48.0	Dyslexia and alexia	292	Neurological disorders	mental disorders
R48.1	Agnosia	292	Neurological disorders	mental disorders
R48.2	Apraxia	292	Neurological disorders	mental disorders
R48.8	Other and unspecified symbolic dysfunctions	292	Neurological disorders	mental disorders
R06.5	Mouth breathing	293	Symptoms involving head and neck	mental disorders
R06.7	Sneezing	293	Symptoms involving head and neck	mental disorders
R19.6	Halitosis	293	Symptoms involving head and neck	mental disorders
R22.0	Localized swelling, mass and lump, head	293	Symptoms involving head and neck	mental disorders
R22.1	Localized swelling, mass and lump, neck	293	Symptoms involving head and neck	mental disorders
R90.0	Intracranial space-occupying lesion	293	Symptoms involving head and neck	mental disorders
F06.0	Organic hallucinosis	295	Schizophrenia and other psychotic disorders	mental disorders
F06.2	Organic delusional [schizophrenia-like] disorder	295	Schizophrenia and other psychotic disorders	mental disorders
F20	Schizophrenia	295	Schizophrenia and other psychotic disorders	mental disorders
F20.0	Paranoid schizophrenia	295	Schizophrenia and other psychotic disorders	mental disorders
F20.1	Hebephrenic schizophrenia	295	Schizophrenia and other psychotic disorders	mental disorders
F20.2	Catatonic schizophrenia	295	Schizophrenia and other psychotic disorders	mental disorders
F20.3	Undifferentiated schizophrenia	295	Schizophrenia and other psychotic disorders	mental disorders
F20.5	Residual schizophrenia	295	Schizophrenia and other psychotic disorders	mental disorders
F20.6	Simple schizophrenia	295	Schizophrenia and other psychotic disorders	mental disorders
F20.8	Other schizophrenia	295	Schizophrenia and other psychotic disorders	mental disorders
F20.9	Schizophrenia, unspecified	295	Schizophrenia and other psychotic disorders	mental disorders
F22	Persistent delusional disorders	295	Schizophrenia and other psychotic disorders	mental disorders
F22.0	Delusional disorder	295	Schizophrenia and other psychotic disorders	mental disorders
F22.8	Other persistent delusional disorders	295	Schizophrenia and other psychotic disorders	mental disorders
F22.9	Persistent delusional disorder, unspecified	295	Schizophrenia and other psychotic disorders	mental disorders
F23.2	Acute schizophrenia-like psychotic disorder	295	Schizophrenia and other psychotic disorders	mental disorders
F23.3	Other acute predominantly delusional psychotic disorders	295	Schizophrenia and other psychotic disorders	mental disorders
F24	Induced delusional disorder	295	Schizophrenia and other psychotic disorders	mental disorders
F25	Schizoaffective disorders	295	Schizophrenia and other psychotic disorders	mental disorders
F25.0	Schizoaffective disorder, manic type	295	Schizophrenia and other psychotic disorders	mental disorders
F25.1	Schizoaffective disorder, depressive type	295	Schizophrenia and other psychotic disorders	mental disorders
F25.2	Schizoaffective disorder, mixed type	295	Schizophrenia and other psychotic disorders	mental disorders
F25.8	Other schizoaffective disorders	295	Schizophrenia and other psychotic disorders	mental disorders
F25.9	Schizoaffective disorder, unspecified	295	Schizophrenia and other psychotic disorders	mental disorders
F29	Unspecified nonorganic psychosis	295	Schizophrenia and other psychotic disorders	mental disorders
F44.3	Trance and possession disorders	295	Schizophrenia and other psychotic disorders	mental disorders
F44.8	Other dissociative [conversion] disorders	295	Schizophrenia and other psychotic disorders	mental disorders
F06.3	Organic mood [affective] disorders	296	Mood disorders	mental disorders
F20.4	Post-schizophrenic depression	296	Mood disorders	mental disorders
F30	Manic episode	296	Mood disorders	mental disorders
F30.0	Hypomania	296	Mood disorders	mental disorders
F30.1	Mania without psychotic symptoms	296	Mood disorders	mental disorders
F30.2	Mania with psychotic symptoms	296	Mood disorders	mental disorders
F30.8	Other manic episodes	296	Mood disorders	mental disorders
F30.9	Manic episode, unspecified	296	Mood disorders	mental disorders
F31	Bipolar affective disorder	296	Mood disorders	mental disorders
F31.0	Bipolar affective disorder, current episode hypomanic	296	Mood disorders	mental disorders
F31.1	Bipolar affective disorder, current episode manic without psychotic symptoms	296	Mood disorders	mental disorders
F31.2	Bipolar affective disorder, current episode manic with psychotic symptoms	296	Mood disorders	mental disorders
F31.3	Bipolar affective disorder, current episode mild or moderate depression	296	Mood disorders	mental disorders
F31.4	Bipolar affective disorder, current episode severe depression without psychotic symptoms	296	Mood disorders	mental disorders
F31.5	Bipolar affective disorder, current episode severe depression with psychotic symptoms	296	Mood disorders	mental disorders
F31.6	Bipolar affective disorder, current episode mixed	296	Mood disorders	mental disorders
F31.7	Bipolar affective disorder, currently in remission	296	Mood disorders	mental disorders
F31.8	Other bipolar affective disorders	296	Mood disorders	mental disorders
F31.9	Bipolar affective disorder, unspecified	296	Mood disorders	mental disorders
F32	Depressive episode	296	Mood disorders	mental disorders
F32.0	Mild depressive episode	296	Mood disorders	mental disorders
F32.1	Moderate depressive episode	296	Mood disorders	mental disorders
F32.2	Severe depressive episode without psychotic symptoms	296	Mood disorders	mental disorders
F32.3	Severe depressive episode with psychotic symptoms	296	Mood disorders	mental disorders
F32.8	Other depressive episodes	296	Mood disorders	mental disorders
F32.8	Other depressive episodes	296	Mood disorders	mental disorders
F32.9	Depressive episode, unspecified	296	Mood disorders	mental disorders
F33.0	Recurrent depressive disorder, current episode mild	296	Mood disorders	mental disorders
F33.1	Recurrent depressive disorder, current episode moderate	296	Mood disorders	mental disorders
F33.2	Recurrent depressive disorder, current episode severe without psychotic symptoms	296	Mood disorders	mental disorders
F33.3	Recurrent depressive disorder, current episode severe with psychotic symptoms	296	Mood disorders	mental disorders
F33.4	Recurrent depressive disorder, currently in remission	296	Mood disorders	mental disorders
F33.8	Other recurrent depressive disorders	296	Mood disorders	mental disorders
F33.9	Recurrent depressive disorder, unspecified	296	Mood disorders	mental disorders
F34	Persistent mood [affective] disorders	296	Mood disorders	mental disorders
F34.8	Other persistent mood [affective] disorders	296	Mood disorders	mental disorders
F34.9	Persistent mood [affective] disorder, unspecified	296	Mood disorders	mental disorders
F38.0	Other single mood [affective] disorders	296	Mood disorders	mental disorders
F38.1	Other recurrent mood [affective] disorders	296	Mood disorders	mental disorders
F38.8	Other specified mood [affective] disorders	296	Mood disorders	mental disorders
F39	Unspecified mood [affective] disorder	296	Mood disorders	mental disorders
X71	Intentional self-harm by drowning and submersion	297	Suicidal ideation or attempt	mental disorders
X72	Intentional self-harm by handgun discharge	297	Suicidal ideation or attempt	mental disorders
X73	Intentional self-harm by rifle, shotgun and larger firearm discharge	297	Suicidal ideation or attempt	mental disorders
X75	Intentional self-harm by explosive material	297	Suicidal ideation or attempt	mental disorders
X76	Intentional self-harm by smoke, fire and flames	297	Suicidal ideation or attempt	mental disorders
X77	Intentional self-harm by steam, hot vapours and hot objects	297	Suicidal ideation or attempt	mental disorders
X78	Intentional self-harm by sharp object	297	Suicidal ideation or attempt	mental disorders
X79	Intentional self-harm by blunt object	297	Suicidal ideation or attempt	mental disorders
X80	Intentional self-harm by jumping from a high place	297	Suicidal ideation or attempt	mental disorders
X82	Intentional self-harm by crashing of motor vehicle	297	Suicidal ideation or attempt	mental disorders
X83	Intentional self-harm by other specified means	297	Suicidal ideation or attempt	mental disorders
X84	Intentional self-harm by unspecified means	297	Suicidal ideation or attempt	mental disorders
Y22	Handgun discharge, undetermined intent	297	Suicidal ideation or attempt	mental disorders
Y23	Rifle, shotgun and larger firearm discharge, undetermined intent	297	Suicidal ideation or attempt	mental disorders
Y24	Other and unspecified firearm discharge, undetermined intent	297	Suicidal ideation or attempt	mental disorders
Y25	Contact with explosive material, undetermined intent	297	Suicidal ideation or attempt	mental disorders
Y26	Exposure to smoke, fire and flames, undetermined intent	297	Suicidal ideation or attempt	mental disorders
Y27	Contact with steam, hot vapours and hot objects, undetermined intent	297	Suicidal ideation or attempt	mental disorders
Y28	Contact with sharp object, undetermined intent	297	Suicidal ideation or attempt	mental disorders
Y29	Contact with blunt object, undetermined intent	297	Suicidal ideation or attempt	mental disorders
Y31	Falling, lying or running before or into moving object, undetermined intent	297	Suicidal ideation or attempt	mental disorders
Y32	Crashing of motor vehicle, undetermined intent	297	Suicidal ideation or attempt	mental disorders
Y33	Other specified events, undetermined intent	297	Suicidal ideation or attempt	mental disorders
Y87.0	Sequelae of intentional self-harm	297	Suicidal ideation or attempt	mental disorders
Y87.2	Sequelae of events of undetermined intent	297	Suicidal ideation or attempt	mental disorders
Z91.5	Personal history of self-harm	297	Suicidal ideation or attempt	mental disorders
F06.4	Organic anxiety disorder	300	Anxiety disorders	mental disorders
F34.1	Dysthymia	300	Anxiety disorders	mental disorders
F40	Phobic anxiety disorders	300	Anxiety disorders	mental disorders
F40.0	Agoraphobia	300	Anxiety disorders	mental disorders
F40.1	Social phobias	300	Anxiety disorders	mental disorders
F40.2	Specific (isolated) phobias	300	Anxiety disorders	mental disorders
F40.8	Other phobic anxiety disorders	300	Anxiety disorders	mental disorders
F40.9	Phobic anxiety disorder, unspecified	300	Anxiety disorders	mental disorders
F41.0	Panic disorder [episodic paroxysmal anxiety]	300	Anxiety disorders	mental disorders
F41.1	Generalized anxiety disorder	300	Anxiety disorders	mental disorders
F41.2	Mixed anxiety and depressive disorder	300	Anxiety disorders	mental disorders
F41.3	Other mixed anxiety disorders	300	Anxiety disorders	mental disorders
F41.8	Other specified anxiety disorders	300	Anxiety disorders	mental disorders
F41.9	Anxiety disorder, unspecified	300	Anxiety disorders	mental disorders
F42	Obsessive-compulsive disorder	300	Anxiety disorders	mental disorders
F42.0	Predominantly obsessional thoughts or ruminations	300	Anxiety disorders	mental disorders
F42.1	Predominantly compulsive acts [obsessional rituals]	300	Anxiety disorders	mental disorders
F42.2	Mixed obsessional thoughts and acts	300	Anxiety disorders	mental disorders
F42.8	Other obsessive-compulsive disorders	300	Anxiety disorders	mental disorders
F42.9	Obsessive-compulsive disorder, unspecified	300	Anxiety disorders	mental disorders
F43.0	Acute stress reaction	300	Anxiety disorders	mental disorders
F43.1	Post-traumatic stress disorder	300	Anxiety disorders	mental disorders
F48.0	Neurasthenia	300	Anxiety disorders	mental disorders
F48.8	Other specified neurotic disorders	300	Anxiety disorders	mental disorders
F48.9	Neurotic disorder, unspecified	300	Anxiety disorders	mental disorders
F93.1	Phobic anxiety disorder of childhood	300	Anxiety disorders	mental disorders
F93.2	Social anxiety disorder of childhood	300	Anxiety disorders	mental disorders
F99	Mental disorder, not otherwise specified	300	Anxiety disorders	mental disorders
R45.2	Unhappiness	300	Anxiety disorders	mental disorders
R45.5	Hostility	300	Anxiety disorders	mental disorders
R45.7	State of emotional shock and stress, unspecified	300	Anxiety disorders	mental disorders
F21	Schizotypal disorder	301	Personality disorders	mental disorders
F34.0	Cyclothymia	301	Personality disorders	mental disorders
F60.0	Paranoid personality disorder	301	Personality disorders	mental disorders
F60.1	Schizoid personality disorder	301	Personality disorders	mental disorders
F60.2	Dissocial personality disorder	301	Personality disorders	mental disorders
F60.3	Emotionally unstable personality disorder	301	Personality disorders	mental disorders
F60.4	Histrionic personality disorder	301	Personality disorders	mental disorders
F60.5	Anankastic personality disorder	301	Personality disorders	mental disorders
F60.6	Anxious [avoidant] personality disorder	301	Personality disorders	mental disorders
F60.7	Dependent personality disorder	301	Personality disorders	mental disorders
F60.8	Other specific personality disorders	301	Personality disorders	mental disorders
F60.9	Personality disorder, unspecified	301	Personality disorders	mental disorders
F61	Mixed and other personality disorders	301	Personality disorders	mental disorders
F68.0	Elaboration of physical symptoms for psychological reasons	301	Personality disorders	mental disorders
F68.1	Intentional production or feigning of symptoms or disabilities, either physical or psychological [factitious disorder]	301	Personality disorders	mental disorders
F69	Unspecified disorder of adult personality and behaviour	301	Personality disorders	mental disorders
F52	Sexual dysfunction, not caused by organic disorder or disease	302	Sexual and gender identity disorders	mental disorders
F52.0	Lack or loss of sexual desire	302	Sexual and gender identity disorders	mental disorders
F52.1	Sexual aversion and lack of sexual enjoyment	302	Sexual and gender identity disorders	mental disorders
F52.2	Failure of genital response	302	Sexual and gender identity disorders	mental disorders
F52.3	Orgasmic dysfunction	302	Sexual and gender identity disorders	mental disorders
F52.4	Premature ejaculation	302	Sexual and gender identity disorders	mental disorders
F52.5	Nonorganic vaginismus	302	Sexual and gender identity disorders	mental disorders
F52.6	Nonorganic dyspareunia	302	Sexual and gender identity disorders	mental disorders
F52.7	Excessive sexual drive	302	Sexual and gender identity disorders	mental disorders
F52.8	Other sexual dysfunction, not caused by organic disorder or disease	302	Sexual and gender identity disorders	mental disorders
F52.9	Unspecified sexual dysfunction, not caused by organic disorder or disease	302	Sexual and gender identity disorders	mental disorders
F64	Gender identity disorders	302	Sexual and gender identity disorders	mental disorders
F64.0	Transsexualism	302	Sexual and gender identity disorders	mental disorders
F64.1	Dual-role transvestism	302	Sexual and gender identity disorders	mental disorders
F64.2	Gender identity disorder of childhood	302	Sexual and gender identity disorders	mental disorders
F64.8	Other gender identity disorders	302	Sexual and gender identity disorders	mental disorders
F64.9	Gender identity disorder, unspecified	302	Sexual and gender identity disorders	mental disorders
F65.0	Fetishism	302	Sexual and gender identity disorders	mental disorders
F65.1	Fetishistic transvestism	302	Sexual and gender identity disorders	mental disorders
F65.2	Exhibitionism	302	Sexual and gender identity disorders	mental disorders
F65.3	Voyeurism	302	Sexual and gender identity disorders	mental disorders
F65.4	Paedophilia	302	Sexual and gender identity disorders	mental disorders
F65.5	Sadomasochism	302	Sexual and gender identity disorders	mental disorders
F65.9	Disorder of sexual preference, unspecified	302	Sexual and gender identity disorders	mental disorders
F66.0	Sexual maturation disorder	302	Sexual and gender identity disorders	mental disorders
F66.1	Egodystonic sexual orientation	302	Sexual and gender identity disorders	mental disorders
F66.2	Sexual relationship disorder	302	Sexual and gender identity disorders	mental disorders
F66.9	Psychosexual development disorder, unspecified	302	Sexual and gender identity disorders	mental disorders
F44	Dissociative [conversion] disorders	303	Psychogenic and somatoform disorders	mental disorders
F44.0	Dissociative amnesia	303	Psychogenic and somatoform disorders	mental disorders
F44.1	Dissociative fugue	303	Psychogenic and somatoform disorders	mental disorders
F44.2	Dissociative stupor	303	Psychogenic and somatoform disorders	mental disorders
F44.4	Dissociative motor disorders	303	Psychogenic and somatoform disorders	mental disorders
F44.5	Dissociative convulsions	303	Psychogenic and somatoform disorders	mental disorders
F44.6	Dissociative anaesthesia and sensory loss	303	Psychogenic and somatoform disorders	mental disorders
F44.7	Mixed dissociative [conversion] disorders	303	Psychogenic and somatoform disorders	mental disorders
F44.9	Dissociative [conversion] disorder, unspecified	303	Psychogenic and somatoform disorders	mental disorders
F45	Somatoform disorders	303	Psychogenic and somatoform disorders	mental disorders
F45.0	Somatization disorder	303	Psychogenic and somatoform disorders	mental disorders
F45.1	Undifferentiated somatoform disorder	303	Psychogenic and somatoform disorders	mental disorders
F45.2	Hypochondriacal disorder	303	Psychogenic and somatoform disorders	mental disorders
F45.3	Somatoform autonomic dysfunction	303	Psychogenic and somatoform disorders	mental disorders
F45.4	Persistent somatoform pain disorder	303	Psychogenic and somatoform disorders	mental disorders
F45.8	Other somatoform disorders	303	Psychogenic and somatoform disorders	mental disorders
F45.9	Somatoform disorder, unspecified	303	Psychogenic and somatoform disorders	mental disorders
F48.1	Depersonalization-derealization syndrome	303	Psychogenic and somatoform disorders	mental disorders
F48.8	Other specified neurotic disorders	303	Psychogenic and somatoform disorders	mental disorders
F59	Unspecified behavioural syndromes associated with physiological disturbances and physical factors	303	Psychogenic and somatoform disorders	mental disorders
F68.0	Elaboration of physical symptoms for psychological reasons	303	Psychogenic and somatoform disorders	mental disorders
F68.8	Other specified disorders of adult personality and behaviour	303	Psychogenic and somatoform disorders	mental disorders
F43.2	Adjustment disorders	304	Adjustment reaction	mental disorders
F43.8	Other reactions to severe stress	304	Adjustment reaction	mental disorders
F43.9	Reaction to severe stress, unspecified	304	Adjustment reaction	mental disorders
F94.8	Other childhood disorders of social functioning	304	Adjustment reaction	mental disorders
F48.8	Other specified neurotic disorders	306	Other mental disorder	mental disorders
F54	Psychological and behavioural factors associated with disorders or diseases classified elsewhere	306	Other mental disorder	mental disorders
F62.1	Enduring personality change after psychiatric illness	306	Other mental disorder	mental disorders
G21.0	Malignant neuroleptic syndrome	306	Other mental disorder	mental disorders
G44.2	Tension-type headache	306	Other mental disorder	mental disorders
Z04.6	General psychiatric examination, requested by authority	306	Other mental disorder	mental disorders
Z86.4	Personal history of psychoactive substance abuse	306	Other mental disorder	mental disorders
Z86.5	Personal history of other mental and behavioural disorders	306	Other mental disorder	mental disorders
F63	Habit and impulse disorders	312	Conduct disorders	mental disorders
F63.0	Pathological gambling	312	Conduct disorders	mental disorders
F63.1	Pathological fire-setting [pyromania]	312	Conduct disorders	mental disorders
F63.2	Pathological stealing [kleptomania]	312	Conduct disorders	mental disorders
F63.3	Trichotillomania	312	Conduct disorders	mental disorders
F63.9	Habit and impulse disorder, unspecified	312	Conduct disorders	mental disorders
F91	Conduct disorders	312	Conduct disorders	mental disorders
F91.0	Conduct disorder confined to the family context	312	Conduct disorders	mental disorders
F91.1	Unsocialized conduct disorder	312	Conduct disorders	mental disorders
F91.2	Socialized conduct disorder	312	Conduct disorders	mental disorders
F91.3	Oppositional defiant disorder	312	Conduct disorders	mental disorders
F91.8	Other conduct disorders	312	Conduct disorders	mental disorders
F91.9	Conduct disorder, unspecified	312	Conduct disorders	mental disorders
F92	Mixed disorders of conduct and emotions	312	Conduct disorders	mental disorders
F92.0	Depressive conduct disorder	312	Conduct disorders	mental disorders
F92.9	Mixed disorder of conduct and emotions, unspecified	312	Conduct disorders	mental disorders
F84	Pervasive developmental disorders	313	Pervasive developmental disorders	mental disorders
F84.0	Childhood autism	313	Pervasive developmental disorders	mental disorders
F84.1	Atypical autism	313	Pervasive developmental disorders	mental disorders
F84.3	Other childhood disintegrative disorder	313	Pervasive developmental disorders	mental disorders
F84.5	Asperger syndrome	313	Pervasive developmental disorders	mental disorders
F84.8	Other pervasive developmental disorders	313	Pervasive developmental disorders	mental disorders
F84.9	Pervasive developmental disorder, unspecified	313	Pervasive developmental disorders	mental disorders
F90	Hyperkinetic disorders	313	Pervasive developmental disorders	mental disorders
F90.1	Hyperkinetic conduct disorder	313	Pervasive developmental disorders	mental disorders
F90.9	Hyperkinetic disorder, unspecified	313	Pervasive developmental disorders	mental disorders
F93	Emotional disorders with onset specific to childhood	313	Pervasive developmental disorders	mental disorders
F93.0	Separation anxiety disorder of childhood	313	Pervasive developmental disorders	mental disorders
F93.8	Other childhood emotional disorders	313	Pervasive developmental disorders	mental disorders
F93.9	Childhood emotional disorder, unspecified	313	Pervasive developmental disorders	mental disorders
F94.0	Elective mutism	313	Pervasive developmental disorders	mental disorders
F94.1	Reactive attachment disorder of childhood	313	Pervasive developmental disorders	mental disorders
F94.2	Disinhibited attachment disorder of childhood	313	Pervasive developmental disorders	mental disorders
F94.9	Childhood disorder of social functioning, unspecified	313	Pervasive developmental disorders	mental disorders
F95	Tic disorders	313	Pervasive developmental disorders	mental disorders
F95.0	Transient tic disorder	313	Pervasive developmental disorders	mental disorders
F95.1	Chronic motor or vocal tic disorder	313	Pervasive developmental disorders	mental disorders
F95.2	Combined vocal and multiple motor tic disorder [de la Tourette]	313	Pervasive developmental disorders	mental disorders
F95.8	Other tic disorders	313	Pervasive developmental disorders	mental disorders
F95.9	Tic disorder, unspecified	313	Pervasive developmental disorders	mental disorders
F98.0	Nonorganic enuresis	313	Pervasive developmental disorders	mental disorders
F98.1	Nonorganic encopresis	313	Pervasive developmental disorders	mental disorders
F98.4	Stereotyped movement disorders	313	Pervasive developmental disorders	mental disorders
F98.5	Stuttering [stammering]	313	Pervasive developmental disorders	mental disorders
F98.8	Other specified behavioural and emotional disorders with onset usually occurring in childhood and adolescence	313	Pervasive developmental disorders	mental disorders
F98.9	Unspecified behavioural and emotional disorders with onset usually occurring in childhood and adolescence	313	Pervasive developmental disorders	mental disorders
F63.3	Trichotillomania	315	Develomental delays and disorders	mental disorders
F70	Mild mental retardation	315	Develomental delays and disorders	mental disorders
F70.0	Mild mental retardation, With the statement of no, or minimal, impairment of behaviour	315	Develomental delays and disorders	mental disorders
F70.1	Mild mental retardation, Significant impairment of behaviour requiring attention or treatment	315	Develomental delays and disorders	mental disorders
F70.8	Mild mental retardation, Other impairments of behaviour	315	Develomental delays and disorders	mental disorders
F70.9	Mild mental retardation, Without mention of impairment of behaviour	315	Develomental delays and disorders	mental disorders
F71	Moderate mental retardation	315	Develomental delays and disorders	mental disorders
F71.1	Moderate mental retardation, significant impairment of behaviour requiring attention or treatment	315	Develomental delays and disorders	mental disorders
F71.9	Moderate mental retardation, without mention of impairment of behaviour	315	Develomental delays and disorders	mental disorders
F72	Severe mental retardation	315	Develomental delays and disorders	mental disorders
F72.9	Severe mental retardation, without mention of impairment of behaviour	315	Develomental delays and disorders	mental disorders
F73	Profound mental retardation	315	Develomental delays and disorders	mental disorders
F78.9	Other mental retardation, without mention of impairment of behaviour	315	Develomental delays and disorders	mental disorders
F79	Unspecified mental retardation	315	Develomental delays and disorders	mental disorders
F79.0	Unspecified mental retardation, with the statement of no, or minimal, impairment of behaviour	315	Develomental delays and disorders	mental disorders
F79.9	Unspecified mental retardation, without mention of impairment of behaviour	315	Develomental delays and disorders	mental disorders
F80	Specific developmental disorders of speech and language	315	Develomental delays and disorders	mental disorders
F80.0	Specific speech articulation disorder	315	Develomental delays and disorders	mental disorders
F80.1	Expressive language disorder	315	Develomental delays and disorders	mental disorders
F80.2	Receptive language disorder	315	Develomental delays and disorders	mental disorders
F80.3	Acquired aphasia with epilepsy [Landau-Kleffner]	315	Develomental delays and disorders	mental disorders
F80.8	Other developmental disorders of speech and language	315	Develomental delays and disorders	mental disorders
F80.9	Developmental disorder of speech and language, unspecified	315	Develomental delays and disorders	mental disorders
F81.0	Specific reading disorder	315	Develomental delays and disorders	mental disorders
F81.1	Specific spelling disorder	315	Develomental delays and disorders	mental disorders
F81.2	Specific disorder of arithmetical skills	315	Develomental delays and disorders	mental disorders
F81.8	Other developmental disorders of scholastic skills	315	Develomental delays and disorders	mental disorders
F81.9	Developmental disorder of scholastic skills, unspecified	315	Develomental delays and disorders	mental disorders
F82	Specific developmental disorder of motor function	315	Develomental delays and disorders	mental disorders
F88	Other disorders of psychological development	315	Develomental delays and disorders	mental disorders
F89	Unspecified disorder of psychological development	315	Develomental delays and disorders	mental disorders
F98.6	Cluttering	315	Develomental delays and disorders	mental disorders
R45.1	Restlessness and agitation	315	Develomental delays and disorders	mental disorders
F10	Mental and behavioural disorders due to use of alcohol	316	Substance addiction and disorders	mental disorders
F11.0	Mental and behavioural disorders due to use of opioids, acute intoxication	316	Substance addiction and disorders	mental disorders
F11.1	Mental and behavioural disorders due to use of opioids, harmful use	316	Substance addiction and disorders	mental disorders
F11.2	Mental and behavioural disorders due to use of opioids, dependence syndrome	316	Substance addiction and disorders	mental disorders
F11.3	Mental and behavioural disorders due to use of opioids, withdrawal state	316	Substance addiction and disorders	mental disorders
F11.4	Mental and behavioural disorders due to use of opioids, withdrawal state with delirium	316	Substance addiction and disorders	mental disorders
F11.5	Mental and behavioural disorders due to use of opioids, psychotic disorder	316	Substance addiction and disorders	mental disorders
F11.7	Mental and behavioural disorders due to use of opioids, residual and late-onset psychotic disorder	316	Substance addiction and disorders	mental disorders
F11.9	Mental and behavioural disorders due to use of opioids, unspecified mental and behavioural disorder	316	Substance addiction and disorders	mental disorders
F12.0	Mental and behavioural disorders due to use of cannabinoids, acute intoxication	316	Substance addiction and disorders	mental disorders
F12.1	Mental and behavioural disorders due to use of cannabinoids, harmful use	316	Substance addiction and disorders	mental disorders
F12.2	Mental and behavioural disorders due to use of cannabinoids, dependence syndrome	316	Substance addiction and disorders	mental disorders
F12.5	Mental and behavioural disorders due to use of cannabinoids, psychotic disorder	316	Substance addiction and disorders	mental disorders
F12.8	Mental and behavioural disorders due to use of cannabinoids, other mental and behavioural disorders	316	Substance addiction and disorders	mental disorders
F12.9	Mental and behavioural disorders due to use of cannabinoids, unspecified mental and behavioural disorder	316	Substance addiction and disorders	mental disorders
F13.0	Mental and behavioural disorders due to use of sedatives or hypnotics, acute intoxication	316	Substance addiction and disorders	mental disorders
F13.1	Mental and behavioural disorders due to use of sedatives or hypnotics, harmful use	316	Substance addiction and disorders	mental disorders
F13.2	Mental and behavioural disorders due to use of sedatives or hypnotics, dependence syndrome	316	Substance addiction and disorders	mental disorders
F13.3	Mental and behavioural disorders due to use of sedatives or hypnotics, withdrawal state	316	Substance addiction and disorders	mental disorders
F13.4	Mental and behavioural disorders due to use of sedatives or hypnotics, withdrawal state with delirium	316	Substance addiction and disorders	mental disorders
F14.0	Mental and behavioural disorders due to use of cocaine, acute intoxication	316	Substance addiction and disorders	mental disorders
F14.1	Mental and behavioural disorders due to use of cocaine, harmful use	316	Substance addiction and disorders	mental disorders
F14.2	Mental and behavioural disorders due to use of cocaine, dependence syndrome	316	Substance addiction and disorders	mental disorders
F14.5	Mental and behavioural disorders due to use of cocaine, psychotic disorder	316	Substance addiction and disorders	mental disorders
F14.9	Mental and behavioural disorders due to use of cocaine, unspecified mental and behavioural disorder	316	Substance addiction and disorders	mental disorders
F15.0	Mental and behavioural disorders due to use of other stimulants, including caffeine, acute intoxication	316	Substance addiction and disorders	mental disorders
F15.1	Mental and behavioural disorders due to use of other stimulants, including caffeine, harmful use	316	Substance addiction and disorders	mental disorders
F15.2	Mental and behavioural disorders due to use of other stimulants, including caffeine, dependence syndrome	316	Substance addiction and disorders	mental disorders
F15.3	Mental and behavioural disorders due to use of other stimulants, including caffeine, withdrawal state	316	Substance addiction and disorders	mental disorders
F15.5	Mental and behavioural disorders due to use of other stimulants, including caffeine, psychotic disorder	316	Substance addiction and disorders	mental disorders
F15.8	Mental and behavioural disorders due to use of other stimulants, including caffeine, other mental and behavioural disorders	316	Substance addiction and disorders	mental disorders
F15.9	Mental and behavioural disorders due to use of other stimulants, including caffeine, unspecified mental and behavioural disorder	316	Substance addiction and disorders	mental disorders
F16.1	Mental and behavioural disorders due to use of hallucinogens, harmful use	316	Substance addiction and disorders	mental disorders
F16.2	Mental and behavioural disorders due to use of hallucinogens, dependence syndrome	316	Substance addiction and disorders	mental disorders
F16.3	Mental and behavioural disorders due to use of hallucinogens, withdrawal state	316	Substance addiction and disorders	mental disorders
F16.5	Mental and behavioural disorders due to use of hallucinogens, psychotic disorder	316	Substance addiction and disorders	mental disorders
F16.8	Mental and behavioural disorders due to use of hallucinogens, other mental and behavioural disorders	316	Substance addiction and disorders	mental disorders
F16.9	Mental and behavioural disorders due to use of hallucinogens, unspecified mental and behavioural disorder	316	Substance addiction and disorders	mental disorders
F55	Abuse of non-dependence-producing substances	316	Substance addiction and disorders	mental disorders
G62.0	Drug-induced polyneuropathy	316	Substance addiction and disorders	mental disorders
T40.1	Poisoning: Heroin	316	Substance addiction and disorders	mental disorders
T40.3	Poisoning: Methadone	316	Substance addiction and disorders	mental disorders
F10.0	Mental and behavioural disorders due to use of alcohol, Acute intoxication	317	Alcohol-related disorders	mental disorders
F10.1	Mental and behavioural disorders due to use of alcohol, Harmful use	317	Alcohol-related disorders	mental disorders
F10.2	Mental and behavioural disorders due to use of alcohol, Dependence syndrome	317	Alcohol-related disorders	mental disorders
F10.3	Mental and behavioural disorders due to use of alcohol, Withdrawal state	317	Alcohol-related disorders	mental disorders
F10.5	Mental and behavioural disorders due to use of alcohol, Psychotic disorder	317	Alcohol-related disorders	mental disorders
F10.6	Mental and behavioural disorders due to use of alcohol, Amnesic syndrome	317	Alcohol-related disorders	mental disorders
F10.7	Mental and behavioural disorders due to use of alcohol, Residual and late-onset psychotic disorder	317	Alcohol-related disorders	mental disorders
F10.8	Mental and behavioural disorders due to use of alcohol, Other mental and behavioural disorders	317	Alcohol-related disorders	mental disorders
F10.9	Mental and behavioural disorders due to use of alcohol, Unspecified mental and behavioural disorder	317	Alcohol-related disorders	mental disorders
G62.1	Alcoholic polyneuropathy	317	Alcohol-related disorders	mental disorders
K29.2	Alcoholic gastritis	317	Alcohol-related disorders	mental disorders
K70	Alcoholic liver disease	317	Alcohol-related disorders	mental disorders
K70.0	Alcoholic fatty liver	317	Alcohol-related disorders	mental disorders
K70.1	Alcoholic hepatitis	317	Alcohol-related disorders	mental disorders
K70.2	Alcoholic fibrosis and sclerosis of liver	317	Alcohol-related disorders	mental disorders
K70.3	Alcoholic cirrhosis of liver	317	Alcohol-related disorders	mental disorders
K70.9	Alcoholic liver disease, unspecified	317	Alcohol-related disorders	mental disorders
R78.0	Finding of alcohol in blood	317	Alcohol-related disorders	mental disorders
T51.0	Toxic effect: Ethanol	317	Alcohol-related disorders	mental disorders
Z72.1	Alcohol use	317	Alcohol-related disorders	mental disorders
F17.0	Mental and behavioural disorders due to use of tobacco, acute intoxication	318	Tobacco use disorder	mental disorders
F17.1	Mental and behavioural disorders due to use of tobacco, harmful use	318	Tobacco use disorder	mental disorders
F17.2	Mental and behavioural disorders due to use of tobacco, dependence syndrome	318	Tobacco use disorder	mental disorders
F17.3	Mental and behavioural disorders due to use of tobacco, withdrawal state	318	Tobacco use disorder	mental disorders
F17.4	Mental and behavioural disorders due to use of tobacco, withdrawal state with delirium	318	Tobacco use disorder	mental disorders
F17.9	Mental and behavioural disorders due to use of tobacco, unspecified mental and behavioural disorder	318	Tobacco use disorder	mental disorders
Z72.0	Tobacco use	318	Tobacco use disorder	mental disorders
M46.2	Osteomyelitis of vertebra	710	Osteomyelitis, periostitis, and other infections involving bone	musculoskeletal
M46.3	Infection of intervertebral disc (pyogenic)	710	Osteomyelitis, periostitis, and other infections involving bone	musculoskeletal
M86	Osteomyelitis	710	Osteomyelitis, periostitis, and other infections involving bone	musculoskeletal
M86.0	Acute haematogenous osteomyelitis	710	Osteomyelitis, periostitis, and other infections involving bone	musculoskeletal
M86.1	Other acute osteomyelitis	710	Osteomyelitis, periostitis, and other infections involving bone	musculoskeletal
M86.2	Subacute osteomyelitis	710	Osteomyelitis, periostitis, and other infections involving bone	musculoskeletal
M86.3	Chronic multifocal osteomyelitis	710	Osteomyelitis, periostitis, and other infections involving bone	musculoskeletal
M86.4	Chronic osteomyelitis with draining sinus	710	Osteomyelitis, periostitis, and other infections involving bone	musculoskeletal
M86.5	Other chronic haematogenous osteomyelitis	710	Osteomyelitis, periostitis, and other infections involving bone	musculoskeletal
M86.6	Other chronic osteomyelitis	710	Osteomyelitis, periostitis, and other infections involving bone	musculoskeletal
M86.8	Other osteomyelitis	710	Osteomyelitis, periostitis, and other infections involving bone	musculoskeletal
M86.9	Osteomyelitis, unspecified	710	Osteomyelitis, periostitis, and other infections involving bone	musculoskeletal
M89.6	Osteopathy after poliomyelitis	710	Osteomyelitis, periostitis, and other infections involving bone	musculoskeletal
A25.1	Streptobacillosis	711	Arthropathy associated with infections	musculoskeletal
M00	Pyogenic arthritis	711	Arthropathy associated with infections	musculoskeletal
M00.2	Other streptococcal arthritis and polyarthritis	711	Arthropathy associated with infections	musculoskeletal
M00.8	Arthritis and polyarthritis due to other specified bacterial agents	711	Arthropathy associated with infections	musculoskeletal
M00.9	Pyogenic arthritis, unspecified	711	Arthropathy associated with infections	musculoskeletal
M01	Direct infections of joint in infectious and parasitic diseases classified elsewhere	711	Arthropathy associated with infections	musculoskeletal
M01.0	Meningococcal arthritis	711	Arthropathy associated with infections	musculoskeletal
M01.2	Arthritis in Lyme disease	711	Arthropathy associated with infections	musculoskeletal
M01.4	Rubella arthritis	711	Arthropathy associated with infections	musculoskeletal
M01.6	Arthritis in mycoses	711	Arthropathy associated with infections	musculoskeletal
M02.1	Postdysenteric arthropathy	711	Arthropathy associated with infections	musculoskeletal
M02.3	Reiter disease	711	Arthropathy associated with infections	musculoskeletal
M02.8	Other reactive arthropathies	711	Arthropathy associated with infections	musculoskeletal
M02.8	Other reactive arthropathies	711	Arthropathy associated with infections	musculoskeletal
M03.0	Postmeningococcal arthritis	711	Arthropathy associated with infections	musculoskeletal
M03.6	Reactive arthropathy in other diseases classified elsewhere	711	Arthropathy associated with infections	musculoskeletal
M07.6	Other enteropathic arthropathies	711	Arthropathy associated with infections	musculoskeletal
M35.2	BehÃ§et disease	711	Arthropathy associated with infections	musculoskeletal
M60.0	Infective myositis	712	Infective connective tissue disorders	musculoskeletal
M02	Reactive arthropathies	713	Arthropathy associated with other disorders classified elsewhere	musculoskeletal
M02.9	Reactive arthropathy, unspecified	713	Arthropathy associated with other disorders classified elsewhere	musculoskeletal
M14.4	Arthropathy in amyloidosis	713	Arthropathy associated with other disorders classified elsewhere	musculoskeletal
M14.6	Neuropathic arthropathy	713	Arthropathy associated with other disorders classified elsewhere	musculoskeletal
M14.8	Arthropathies in other specified diseases classified elsewhere	713	Arthropathy associated with other disorders classified elsewhere	musculoskeletal
M16.2	Coxarthrosis resulting from dysplasia, bilateral	713	Arthropathy associated with other disorders classified elsewhere	musculoskeletal
M36.1	Arthropathy in neoplastic disease	713	Arthropathy associated with other disorders classified elsewhere	musculoskeletal
M36.2	Haemophilic arthropathy	713	Arthropathy associated with other disorders classified elsewhere	musculoskeletal
M36.3	Arthropathy in other blood disorders	713	Arthropathy associated with other disorders classified elsewhere	musculoskeletal
M36.4	Arthropathy in hypersensitivity reactions classified elsewhere	713	Arthropathy associated with other disorders classified elsewhere	musculoskeletal
J99.0	Rheumatoid lung disease	714	Rheumatoid arthritis and other inflammatory polyarthropathies	musculoskeletal
M05.0	Felty syndrome	714	Rheumatoid arthritis and other inflammatory polyarthropathies	musculoskeletal
M05.1	Rheumatoid lung disease	714	Rheumatoid arthritis and other inflammatory polyarthropathies	musculoskeletal
M05.2	Rheumatoid vasculitis	714	Rheumatoid arthritis and other inflammatory polyarthropathies	musculoskeletal
M05.3	Rheumatoid arthritis with involvement of other organs and systems	714	Rheumatoid arthritis and other inflammatory polyarthropathies	musculoskeletal
M05.8	NA	714	Rheumatoid arthritis and other inflammatory polyarthropathies	musculoskeletal
M05.9	Seropositive rheumatoid arthritis, unspecified	714	Rheumatoid arthritis and other inflammatory polyarthropathies	musculoskeletal
M06.0	Seronegative rheumatoid arthritis	714	Rheumatoid arthritis and other inflammatory polyarthropathies	musculoskeletal
M06.1	Adult-onset Still disease	714	Rheumatoid arthritis and other inflammatory polyarthropathies	musculoskeletal
M06.2	Rheumatoid bursitis	714	Rheumatoid arthritis and other inflammatory polyarthropathies	musculoskeletal
M06.3	Rheumatoid nodule	714	Rheumatoid arthritis and other inflammatory polyarthropathies	musculoskeletal
M06.4	Inflammatory polyarthropathy	714	Rheumatoid arthritis and other inflammatory polyarthropathies	musculoskeletal
M06.8	Other specified rheumatoid arthritis	714	Rheumatoid arthritis and other inflammatory polyarthropathies	musculoskeletal
M06.9	Rheumatoid arthritis, unspecified	714	Rheumatoid arthritis and other inflammatory polyarthropathies	musculoskeletal
M08	Juvenile arthritis	714	Rheumatoid arthritis and other inflammatory polyarthropathies	musculoskeletal
M08.0	Juvenile rheumatoid arthritis	714	Rheumatoid arthritis and other inflammatory polyarthropathies	musculoskeletal
M08.2	Juvenile arthritis with systemic onset	714	Rheumatoid arthritis and other inflammatory polyarthropathies	musculoskeletal
M08.3	Juvenile polyarthritis (seronegative)	714	Rheumatoid arthritis and other inflammatory polyarthropathies	musculoskeletal
M08.4	Pauciarticular juvenile arthritis	714	Rheumatoid arthritis and other inflammatory polyarthropathies	musculoskeletal
M08.8	Other juvenile arthritis	714	Rheumatoid arthritis and other inflammatory polyarthropathies	musculoskeletal
M08.9	Juvenile arthritis, unspecified	714	Rheumatoid arthritis and other inflammatory polyarthropathies	musculoskeletal
M12.0	Chronic postrheumatic arthropathy [Jaccoud]	714	Rheumatoid arthritis and other inflammatory polyarthropathies	musculoskeletal
M13.0	Polyarthritis, unspecified	714	Rheumatoid arthritis and other inflammatory polyarthropathies	musculoskeletal
M08.1	Juvenile ankylosing spondylitis	715	Other inflammatory spondylopathies	musculoskeletal
M45	Ankylosing spondylitis	715	Other inflammatory spondylopathies	musculoskeletal
M46	Other inflammatory spondylopathies	715	Other inflammatory spondylopathies	musculoskeletal
M46.0	Spinal enthesopathy	715	Other inflammatory spondylopathies	musculoskeletal
M46.1	Sacroiliitis, not elsewhere classified	715	Other inflammatory spondylopathies	musculoskeletal
M46.5	Other infective spondylopathies	715	Other inflammatory spondylopathies	musculoskeletal
M46.8	Other specified inflammatory spondylopathies	715	Other inflammatory spondylopathies	musculoskeletal
M46.9	Inflammatory spondylopathy, unspecified	715	Other inflammatory spondylopathies	musculoskeletal
M49	Spondylopathies in diseases classified elsewhere	715	Other inflammatory spondylopathies	musculoskeletal
M49.1	Brucella spondylitis	715	Other inflammatory spondylopathies	musculoskeletal
M02.0	Arthropathy following intestinal bypass	716	Other arthropathies	musculoskeletal
M02.2	Postimmunization arthropathy	716	Other arthropathies	musculoskeletal
M12	Other specific arthropathies	716	Other arthropathies	musculoskeletal
M12.1	Kaschin-Beck disease	716	Other arthropathies	musculoskeletal
M12.3	Palindromic rheumatism	716	Other arthropathies	musculoskeletal
M12.4	Intermittent hydrarthrosis	716	Other arthropathies	musculoskeletal
M12.8	Other specific arthropathies, not elsewhere classified	716	Other arthropathies	musculoskeletal
M13.1	Monoarthritis, not elsewhere classified	716	Other arthropathies	musculoskeletal
M13.8	Other specified arthritis	716	Other arthropathies	musculoskeletal
M13.9	Arthritis, unspecified	716	Other arthropathies	musculoskeletal
M17	Gonarthrosis [arthrosis of knee]	716	Other arthropathies	musculoskeletal
M17	Gonarthrosis [arthrosis of knee]	716	Other arthropathies	musculoskeletal
M17.0	Primary gonarthrosis, bilateral	716	Other arthropathies	musculoskeletal
M17.9	Gonarthrosis, unspecified	716	Other arthropathies	musculoskeletal
M17.9	Gonarthrosis, unspecified	716	Other arthropathies	musculoskeletal
M19.8	Other specified arthrosis	716	Other arthropathies	musculoskeletal
M19.9	Arthrosis, unspecified	716	Other arthropathies	musculoskeletal
M25.8	Other specified joint disorders	716	Other arthropathies	musculoskeletal
M25.9	Joint disorder, unspecified	716	Other arthropathies	musculoskeletal
M35.3	Polymyalgia rheumatica	717	Polymyalgia Rheumatica	musculoskeletal
M48.0	Spinal stenosis	720	Spinal stenosis	musculoskeletal
M99.4	Connective tissue stenosis of neural canal	720	Spinal stenosis	musculoskeletal
M99.5	Intervertebral disc stenosis of neural canal	720	Spinal stenosis	musculoskeletal
M99.7	Connective tissue and disc stenosis of intervertebral foramina	720	Spinal stenosis	musculoskeletal
M40.2	Other and unspecified kyphosis	721	Spondylosis and allied disorders	musculoskeletal
M43.2	Other fusion of spine	721	Spondylosis and allied disorders	musculoskeletal
M47	Spondylosis	721	Spondylosis and allied disorders	musculoskeletal
M47.1	Other spondylosis with myelopathy	721	Spondylosis and allied disorders	musculoskeletal
M47.2	Other spondylosis with radiculopathy	721	Spondylosis and allied disorders	musculoskeletal
M47.8	Other spondylosis	721	Spondylosis and allied disorders	musculoskeletal
M47.9	Spondylosis, unspecified	721	Spondylosis and allied disorders	musculoskeletal
M48.1	Ankylosing hyperostosis [Forestier]	721	Spondylosis and allied disorders	musculoskeletal
M48.2	Kissing spine	721	Spondylosis and allied disorders	musculoskeletal
M48.3	Traumatic spondylopathy	721	Spondylosis and allied disorders	musculoskeletal
M48.9	Spondylopathy, unspecified	721	Spondylosis and allied disorders	musculoskeletal
M49.8	Spondylopathy in other diseases classified elsewhere	721	Spondylosis and allied disorders	musculoskeletal
M53.9	Dorsopathy, unspecified	721	Spondylosis and allied disorders	musculoskeletal
G55.1	Nerve root and plexus compressions in intervertebral disc disorders	722	Intervertebral disc disorders	musculoskeletal
M46.4	Discitis, unspecified	722	Intervertebral disc disorders	musculoskeletal
M50	Cervical disc disorders	722	Intervertebral disc disorders	musculoskeletal
M50.0	Cervical disc disorder with myelopathy	722	Intervertebral disc disorders	musculoskeletal
M50.0	Cervical disc disorder with myelopathy	722	Intervertebral disc disorders	musculoskeletal
M50.1	Cervical disc disorder with radiculopathy	722	Intervertebral disc disorders	musculoskeletal
M50.2	Other cervical disc displacement	722	Intervertebral disc disorders	musculoskeletal
M50.3	Other cervical disc degeneration	722	Intervertebral disc disorders	musculoskeletal
M50.8	Other cervical disc disorders	722	Intervertebral disc disorders	musculoskeletal
M50.9	Cervical disc disorder, unspecified	722	Intervertebral disc disorders	musculoskeletal
M51.0	Lumbar and other intervertebral disc disorders with myelopathy	722	Intervertebral disc disorders	musculoskeletal
M51.1	Lumbar and other intervertebral disc disorders with radiculopathy	722	Intervertebral disc disorders	musculoskeletal
M51.2	Other specified intervertebral disc displacement	722	Intervertebral disc disorders	musculoskeletal
M51.3	Other specified intervertebral disc degeneration	722	Intervertebral disc disorders	musculoskeletal
M51.4	Schmorl nodes	722	Intervertebral disc disorders	musculoskeletal
M51.8	Other specified intervertebral disc disorders	722	Intervertebral disc disorders	musculoskeletal
M51.9	Intervertebral disc disorder, unspecified	722	Intervertebral disc disorders	musculoskeletal
M96.1	Postlaminectomy syndrome, not elsewhere classified	722	Intervertebral disc disorders	musculoskeletal
M43.6	Torticollis	723	Other disorders of cervical region	musculoskeletal
M50.0	Cervical disc disorder with myelopathy	723	Other disorders of cervical region	musculoskeletal
M54.0	Panniculitis affecting regions of neck and back	723	Other disorders of cervical region	musculoskeletal
S16	Injury of muscle and tendon at neck level	723	Other disorders of cervical region	musculoskeletal
M40.2	Other and unspecified kyphosis	724	Other and unspecified disorders of back	musculoskeletal
M43.2	Other fusion of spine	724	Other and unspecified disorders of back	musculoskeletal
M43.8	Other specified deforming dorsopathies	724	Other and unspecified disorders of back	musculoskeletal
M48.8	Other specified spondylopathies	724	Other and unspecified disorders of back	musculoskeletal
M49.8	Spondylopathy in other diseases classified elsewhere	724	Other and unspecified disorders of back	musculoskeletal
M50.0	Cervical disc disorder with myelopathy	724	Other and unspecified disorders of back	musculoskeletal
M99.6	Osseous and subluxation stenosis of intervertebral foramina	724	Other and unspecified disorders of back	musculoskeletal
M25.7	Osteophyte	726	Peripheral enthesopathies and allied syndromes	musculoskeletal
M70.1	Bursitis of hand	726	Peripheral enthesopathies and allied syndromes	musculoskeletal
M70.2	Olecranon bursitis	726	Peripheral enthesopathies and allied syndromes	musculoskeletal
M70.3	Other bursitis of elbow	726	Peripheral enthesopathies and allied syndromes	musculoskeletal
M70.4	Prepatellar bursitis	726	Peripheral enthesopathies and allied syndromes	musculoskeletal
M70.5	Other bursitis of knee	726	Peripheral enthesopathies and allied syndromes	musculoskeletal
M70.6	Trochanteric bursitis	726	Peripheral enthesopathies and allied syndromes	musculoskeletal
M70.7	Other bursitis of hip	726	Peripheral enthesopathies and allied syndromes	musculoskeletal
M75	Shoulder lesions	726	Peripheral enthesopathies and allied syndromes	musculoskeletal
M75.0	Adhesive capsulitis of shoulder	726	Peripheral enthesopathies and allied syndromes	musculoskeletal
M75.1	Rotator cuff syndrome	726	Peripheral enthesopathies and allied syndromes	musculoskeletal
M75.1	Rotator cuff syndrome	726	Peripheral enthesopathies and allied syndromes	musculoskeletal
M75.2	Bicipital tendinitis	726	Peripheral enthesopathies and allied syndromes	musculoskeletal
M75.2	Bicipital tendinitis	726	Peripheral enthesopathies and allied syndromes	musculoskeletal
M75.3	Calcific tendinitis of shoulder	726	Peripheral enthesopathies and allied syndromes	musculoskeletal
M75.4	Impingement syndrome of shoulder	726	Peripheral enthesopathies and allied syndromes	musculoskeletal
M75.5	Bursitis of shoulder	726	Peripheral enthesopathies and allied syndromes	musculoskeletal
M75.8	Other shoulder lesions	726	Peripheral enthesopathies and allied syndromes	musculoskeletal
M75.9	Shoulder lesion, unspecified	726	Peripheral enthesopathies and allied syndromes	musculoskeletal
M76.0	Gluteal tendinitis	726	Peripheral enthesopathies and allied syndromes	musculoskeletal
M76.1	Psoas tendinitis	726	Peripheral enthesopathies and allied syndromes	musculoskeletal
M76.2	Iliac crest spur	726	Peripheral enthesopathies and allied syndromes	musculoskeletal
M76.4	Tibial collateral bursitis [Pellegrini-Stieda]	726	Peripheral enthesopathies and allied syndromes	musculoskeletal
M76.5	Patellar tendinitis	726	Peripheral enthesopathies and allied syndromes	musculoskeletal
M76.6	Achilles tendinitis	726	Peripheral enthesopathies and allied syndromes	musculoskeletal
M76.7	Peroneal tendinitis	726	Peripheral enthesopathies and allied syndromes	musculoskeletal
M76.8	Other enthesopathies of lower limb, excluding foot	726	Peripheral enthesopathies and allied syndromes	musculoskeletal
M76.9	Enthesopathy of lower limb, unspecified	726	Peripheral enthesopathies and allied syndromes	musculoskeletal
M77.0	Medial epicondylitis	726	Peripheral enthesopathies and allied syndromes	musculoskeletal
M77.1	Lateral epicondylitis	726	Peripheral enthesopathies and allied syndromes	musculoskeletal
M77.2	Periarthritis of wrist	726	Peripheral enthesopathies and allied syndromes	musculoskeletal
M77.3	Calcaneal spur	726	Peripheral enthesopathies and allied syndromes	musculoskeletal
M77.4	Metatarsalgia	726	Peripheral enthesopathies and allied syndromes	musculoskeletal
M77.5	Other enthesopathy of foot	726	Peripheral enthesopathies and allied syndromes	musculoskeletal
M77.8	Other enthesopathies, not elsewhere classified	726	Peripheral enthesopathies and allied syndromes	musculoskeletal
M77.9	Enthesopathy, unspecified	726	Peripheral enthesopathies and allied syndromes	musculoskeletal
S46.0	Injury of muscle(s) and tendon(s) of the rotator cuff of shoulder	726	Peripheral enthesopathies and allied syndromes	musculoskeletal
M62.4	Contracture of muscle	727	Other disorders of synovium, tendon, and bursa	musculoskeletal
M65	Synovitis and tenosynovitis	727	Other disorders of synovium, tendon, and bursa	musculoskeletal
M65.0	Abscess of tendon sheath	727	Other disorders of synovium, tendon, and bursa	musculoskeletal
M65.1	Other infective (teno)synovitis	727	Other disorders of synovium, tendon, and bursa	musculoskeletal
M65.2	Calcific tendinitis	727	Other disorders of synovium, tendon, and bursa	musculoskeletal
M65.3	Trigger finger	727	Other disorders of synovium, tendon, and bursa	musculoskeletal
M65.4	Radial styloid tenosynovitis [de Quervain]	727	Other disorders of synovium, tendon, and bursa	musculoskeletal
M65.8	Other synovitis and tenosynovitis	727	Other disorders of synovium, tendon, and bursa	musculoskeletal
M65.9	Synovitis and tenosynovitis, unspecified	727	Other disorders of synovium, tendon, and bursa	musculoskeletal
M66.0	Rupture of popliteal cyst	727	Other disorders of synovium, tendon, and bursa	musculoskeletal
M66.1	Rupture of synovium	727	Other disorders of synovium, tendon, and bursa	musculoskeletal
M66.2	Spontaneous rupture of extensor tendons	727	Other disorders of synovium, tendon, and bursa	musculoskeletal
M66.3	Spontaneous rupture of flexor tendons	727	Other disorders of synovium, tendon, and bursa	musculoskeletal
M66.4	Spontaneous rupture of other tendons	727	Other disorders of synovium, tendon, and bursa	musculoskeletal
M66.5	Spontaneous rupture of unspecified tendon	727	Other disorders of synovium, tendon, and bursa	musculoskeletal
M67.0	Short Achilles tendon (acquired)	727	Other disorders of synovium, tendon, and bursa	musculoskeletal
M67.1	Other contracture of tendon (sheath)	727	Other disorders of synovium, tendon, and bursa	musculoskeletal
M67.2	Synovial hypertrophy, not elsewhere classified	727	Other disorders of synovium, tendon, and bursa	musculoskeletal
M67.3	Transient synovitis	727	Other disorders of synovium, tendon, and bursa	musculoskeletal
M67.4	Ganglion	727	Other disorders of synovium, tendon, and bursa	musculoskeletal
M67.8	Other specified disorders of synovium and tendon	727	Other disorders of synovium, tendon, and bursa	musculoskeletal
M67.9	Disorder of synovium and tendon, unspecified	727	Other disorders of synovium, tendon, and bursa	musculoskeletal
M70.0	Chronic crepitant synovitis of hand and wrist	727	Other disorders of synovium, tendon, and bursa	musculoskeletal
M70.1	Bursitis of hand	727	Other disorders of synovium, tendon, and bursa	musculoskeletal
M71.0	Abscess of bursa	727	Other disorders of synovium, tendon, and bursa	musculoskeletal
M71.1	Other infective bursitis	727	Other disorders of synovium, tendon, and bursa	musculoskeletal
M71.2	Synovial cyst of popliteal space [Baker]	727	Other disorders of synovium, tendon, and bursa	musculoskeletal
M71.3	Other bursal cyst	727	Other disorders of synovium, tendon, and bursa	musculoskeletal
M71.4	Calcium deposit in bursa	727	Other disorders of synovium, tendon, and bursa	musculoskeletal
M71.5	Other bursitis, not elsewhere classified	727	Other disorders of synovium, tendon, and bursa	musculoskeletal
M71.8	Other specified bursopathies	727	Other disorders of synovium, tendon, and bursa	musculoskeletal
M71.9	Bursopathy, unspecified	727	Other disorders of synovium, tendon, and bursa	musculoskeletal
M24.2	Disorder of ligament	728	Disorders of muscle, ligament, and fascia	musculoskeletal
M35.7	Hypermobility syndrome	728	Disorders of muscle, ligament, and fascia	musculoskeletal
M60.1	Interstitial myositis	728	Disorders of muscle, ligament, and fascia	musculoskeletal
M61	Calcification and ossification of muscle	728	Disorders of muscle, ligament, and fascia	musculoskeletal
M61.0	Myositis ossificans traumatica	728	Disorders of muscle, ligament, and fascia	musculoskeletal
M61.1	Myositis ossificans progressiva	728	Disorders of muscle, ligament, and fascia	musculoskeletal
M61.2	Paralytic calcification and ossification of muscle	728	Disorders of muscle, ligament, and fascia	musculoskeletal
M61.3	Calcification and ossification of muscles associated with burns	728	Disorders of muscle, ligament, and fascia	musculoskeletal
M61.4	Other calcification of muscle	728	Disorders of muscle, ligament, and fascia	musculoskeletal
M61.5	Other ossification of muscle	728	Disorders of muscle, ligament, and fascia	musculoskeletal
M61.9	Calcification and ossification of muscle, unspecified	728	Disorders of muscle, ligament, and fascia	musculoskeletal
M62.0	Diastasis of muscle	728	Disorders of muscle, ligament, and fascia	musculoskeletal
M62.1	Other rupture of muscle (nontraumatic)	728	Disorders of muscle, ligament, and fascia	musculoskeletal
M62.3	Immobility syndrome (paraplegic)	728	Disorders of muscle, ligament, and fascia	musculoskeletal
M62.5	Muscle wasting and atrophy, not elsewhere classified	728	Disorders of muscle, ligament, and fascia	musculoskeletal
M72	Fibroblastic disorders	728	Disorders of muscle, ligament, and fascia	musculoskeletal
M72.0	Palmar fascial fibromatosis [Dupuytren]	728	Disorders of muscle, ligament, and fascia	musculoskeletal
M72.1	Knuckle pads	728	Disorders of muscle, ligament, and fascia	musculoskeletal
M72.2	Plantar fascial fibromatosis	728	Disorders of muscle, ligament, and fascia	musculoskeletal
M72.3	Nodular fasciitis	728	Disorders of muscle, ligament, and fascia	musculoskeletal
M72.4	Pseudosarcomatous fibromatosis	728	Disorders of muscle, ligament, and fascia	musculoskeletal
M72.9	Fibroblastic disorder, unspecified	728	Disorders of muscle, ligament, and fascia	musculoskeletal
S56.0	Injury of flexor muscle and tendon of thumb at forearm level	728	Disorders of muscle, ligament, and fascia	musculoskeletal
M35.6	Relapsing panniculitis [Weber-Christian]	729	Other disorders of soft tissues	musculoskeletal
M62.6	Muscle strain	729	Other disorders of soft tissues	musculoskeletal
M67.9	Disorder of synovium and tendon, unspecified	729	Other disorders of soft tissues	musculoskeletal
M70	Soft tissue disorders related to use, overuse and pressure	729	Other disorders of soft tissues	musculoskeletal
M70.8	Other soft tissue disorders related to use, overuse and pressure	729	Other disorders of soft tissues	musculoskeletal
M70.9	Unspecified soft tissue disorder related to use, overuse and pressure	729	Other disorders of soft tissues	musculoskeletal
M79.0	Rheumatism, unspecified	729	Other disorders of soft tissues	musculoskeletal
M79.3	Panniculitis, unspecified	729	Other disorders of soft tissues	musculoskeletal
M79.4	Hypertrophy of (infrapatellar) fat pad	729	Other disorders of soft tissues	musculoskeletal
M79.8	Other specified soft tissue disorders	729	Other disorders of soft tissues	musculoskeletal
M79.9	Soft tissue disorder, unspecified	729	Other disorders of soft tissues	musculoskeletal
R22.7	Localized swelling, mass and lump, multiple sites	729	Other disorders of soft tissues	musculoskeletal
L62.0	Clubbed nail pachydermoperiostosis	731	Osteitis deformans and osteopathies associated with other disorders classified elsewhere	musculoskeletal
M88	Paget disease of bone [osteitis deformans]	731	Osteitis deformans and osteopathies associated with other disorders classified elsewhere	musculoskeletal
M88.0	Paget disease of skull	731	Osteitis deformans and osteopathies associated with other disorders classified elsewhere	musculoskeletal
M88.9	Paget disease of bone, unspecified	731	Osteitis deformans and osteopathies associated with other disorders classified elsewhere	musculoskeletal
M89.4	Other hypertrophic osteoarthropathy	731	Osteitis deformans and osteopathies associated with other disorders classified elsewhere	musculoskeletal
M90	Osteopathies in diseases classified elsewhere	731	Osteitis deformans and osteopathies associated with other disorders classified elsewhere	musculoskeletal
M90.6	Osteitis deformans in neoplastic disease	731	Osteitis deformans and osteopathies associated with other disorders classified elsewhere	musculoskeletal
M42	Spinal osteochondrosis	732	Osteochondropathies	musculoskeletal
M42.0	Juvenile osteochondrosis of spine	732	Osteochondropathies	musculoskeletal
M42.1	Adult osteochondrosis of spine	732	Osteochondropathies	musculoskeletal
M42.9	Spinal osteochondrosis, unspecified	732	Osteochondropathies	musculoskeletal
M91	Juvenile osteochondrosis of hip and pelvis	732	Osteochondropathies	musculoskeletal
M91.0	Juvenile osteochondrosis of pelvis	732	Osteochondropathies	musculoskeletal
M91.1	Juvenile osteochondrosis of head of femur [Legg-CalvÃ©-Perthes]	732	Osteochondropathies	musculoskeletal
M91.2	Coxa plana	732	Osteochondropathies	musculoskeletal
M91.3	Pseudocoxalgia	732	Osteochondropathies	musculoskeletal
M91.8	Other juvenile osteochondrosis of hip and pelvis	732	Osteochondropathies	musculoskeletal
M91.9	Juvenile osteochondrosis of hip and pelvis, unspecified	732	Osteochondropathies	musculoskeletal
M92	Other juvenile osteochondrosis	732	Osteochondropathies	musculoskeletal
M92.0	Juvenile osteochondrosis of humerus	732	Osteochondropathies	musculoskeletal
M92.1	Juvenile osteochondrosis of radius and ulna	732	Osteochondropathies	musculoskeletal
M92.2	Juvenile osteochondrosis of hand	732	Osteochondropathies	musculoskeletal
M92.3	Other juvenile osteochondrosis of upper limb	732	Osteochondropathies	musculoskeletal
M92.4	Juvenile osteochondrosis of patella	732	Osteochondropathies	musculoskeletal
M92.5	Juvenile osteochondrosis of tibia and fibula	732	Osteochondropathies	musculoskeletal
M92.6	Juvenile osteochondrosis of tarsus	732	Osteochondropathies	musculoskeletal
M92.7	Juvenile osteochondrosis of metatarsus	732	Osteochondropathies	musculoskeletal
M92.8	Other specified juvenile osteochondrosis	732	Osteochondropathies	musculoskeletal
M92.9	Juvenile osteochondrosis, unspecified	732	Osteochondropathies	musculoskeletal
M93.0	Slipped upper femoral epiphysis (nontraumatic)	732	Osteochondropathies	musculoskeletal
M93.1	KienbÃ¶ck disease of adults	732	Osteochondropathies	musculoskeletal
M93.2	Osteochondritis dissecans	732	Osteochondropathies	musculoskeletal
M93.8	Other specified osteochondropathies	732	Osteochondropathies	musculoskeletal
M93.9	Osteochondropathy, unspecified	732	Osteochondropathies	musculoskeletal
M84	Disorders of continuity of bone	733	Other disorders of bone and cartilage	musculoskeletal
M84.0	Malunion of fracture	733	Other disorders of bone and cartilage	musculoskeletal
M84.1	Nonunion of fracture [pseudarthrosis]	733	Other disorders of bone and cartilage	musculoskeletal
M84.8	Other disorders of continuity of bone	733	Other disorders of bone and cartilage	musculoskeletal
M84.9	Disorder of continuity of bone, unspecified	733	Other disorders of bone and cartilage	musculoskeletal
M85.0	Fibrous dysplasia (monostotic)	733	Other disorders of bone and cartilage	musculoskeletal
M85.1	Skeletal fluorosis	733	Other disorders of bone and cartilage	musculoskeletal
M85.2	Hyperostosis of skull	733	Other disorders of bone and cartilage	musculoskeletal
M85.3	Osteitis condensans	733	Other disorders of bone and cartilage	musculoskeletal
M85.4	Solitary bone cyst	733	Other disorders of bone and cartilage	musculoskeletal
M85.5	Aneurysmal bone cyst	733	Other disorders of bone and cartilage	musculoskeletal
M85.6	Other cyst of bone	733	Other disorders of bone and cartilage	musculoskeletal
M85.8	Other specified disorders of bone density and structure	733	Other disorders of bone and cartilage	musculoskeletal
M87	Osteonecrosis	733	Other disorders of bone and cartilage	musculoskeletal
M87.0	Idiopathic aseptic necrosis of bone	733	Other disorders of bone and cartilage	musculoskeletal
M87.1	Osteonecrosis due to drugs	733	Other disorders of bone and cartilage	musculoskeletal
M87.2	Osteonecrosis due to previous trauma	733	Other disorders of bone and cartilage	musculoskeletal
M87.3	Other secondary osteonecrosis	733	Other disorders of bone and cartilage	musculoskeletal
M87.8	Other osteonecrosis	733	Other disorders of bone and cartilage	musculoskeletal
M87.9	Osteonecrosis, unspecified	733	Other disorders of bone and cartilage	musculoskeletal
M89.0	Algoneurodystrophy	733	Other disorders of bone and cartilage	musculoskeletal
M89.1	Epiphyseal arrest	733	Other disorders of bone and cartilage	musculoskeletal
M89.2	Other disorders of bone development and growth	733	Other disorders of bone and cartilage	musculoskeletal
M89.3	Hypertrophy of bone	733	Other disorders of bone and cartilage	musculoskeletal
M89.5	Osteolysis	733	Other disorders of bone and cartilage	musculoskeletal
M94	Other disorders of cartilage	733	Other disorders of bone and cartilage	musculoskeletal
M94.1	Relapsing polychondritis	733	Other disorders of bone and cartilage	musculoskeletal
M94.3	Chondrolysis	733	Other disorders of bone and cartilage	musculoskeletal
M94.8	Other specified disorders of cartilage	733	Other disorders of bone and cartilage	musculoskeletal
M20.1	Hallux valgus (acquired)	735	Acquired foot deformities	musculoskeletal
M20.2	Hallux rigidus	735	Acquired foot deformities	musculoskeletal
M20.3	Other deformity of hallux (acquired)	735	Acquired foot deformities	musculoskeletal
M20.4	Other hammer toe(s) (acquired)	735	Acquired foot deformities	musculoskeletal
M20.5	Other deformities of toe(s) (acquired)	735	Acquired foot deformities	musculoskeletal
M20.6	Acquired deformity of toe(s), unspecified	735	Acquired foot deformities	musculoskeletal
M21.4	Flat foot [pes planus] (acquired)	735	Acquired foot deformities	musculoskeletal
M21.6	Other acquired deformities of ankle and foot	735	Acquired foot deformities	musculoskeletal
M20.0	Deformity of finger(s)	736	Other acquired deformities of limbs	musculoskeletal
M21	Other acquired deformities of limbs	736	Other acquired deformities of limbs	musculoskeletal
M21.0	Valgus deformity, not elsewhere classified	736	Other acquired deformities of limbs	musculoskeletal
M21.1	Varus deformity, not elsewhere classified	736	Other acquired deformities of limbs	musculoskeletal
M21.2	Flexion deformity	736	Other acquired deformities of limbs	musculoskeletal
M21.3	Wrist or foot drop (acquired)	736	Other acquired deformities of limbs	musculoskeletal
M21.5	Acquired clawhand, clubhand, clawfoot and clubfoot	736	Other acquired deformities of limbs	musculoskeletal
M21.7	Unequal limb length (acquired)	736	Other acquired deformities of limbs	musculoskeletal
M21.8	Other specified acquired deformities of limbs	736	Other acquired deformities of limbs	musculoskeletal
M21.9	Acquired deformity of limb, unspecified	736	Other acquired deformities of limbs	musculoskeletal
M92.5	Juvenile osteochondrosis of tibia and fibula	736	Other acquired deformities of limbs	musculoskeletal
M40.0	Postural kyphosis	737	Curvature of spine	musculoskeletal
M40.1	Other secondary kyphosis	737	Curvature of spine	musculoskeletal
M40.2	Other and unspecified kyphosis	737	Curvature of spine	musculoskeletal
M40.3	Flatback syndrome	737	Curvature of spine	musculoskeletal
M40.5	Lordosis, unspecified	737	Curvature of spine	musculoskeletal
M41	Scoliosis	737	Curvature of spine	musculoskeletal
M41.0	Infantile idiopathic scoliosis	737	Curvature of spine	musculoskeletal
M41.1	Juvenile idiopathic scoliosis	737	Curvature of spine	musculoskeletal
M41.2	Other idiopathic scoliosis	737	Curvature of spine	musculoskeletal
M41.3	Thoracogenic scoliosis	737	Curvature of spine	musculoskeletal
M41.4	Neuromuscular scoliosis	737	Curvature of spine	musculoskeletal
M41.5	Other secondary scoliosis	737	Curvature of spine	musculoskeletal
M41.8	Other forms of scoliosis	737	Curvature of spine	musculoskeletal
M41.9	Scoliosis, unspecified	737	Curvature of spine	musculoskeletal
M43.9	Deforming dorsopathy, unspecified	737	Curvature of spine	musculoskeletal
M96.2	Postradiation kyphosis	737	Curvature of spine	musculoskeletal
M96.3	Postlaminectomy kyphosis	737	Curvature of spine	musculoskeletal
M96.4	Postsurgical lordosis	737	Curvature of spine	musculoskeletal
M96.5	Postradiation scoliosis	737	Curvature of spine	musculoskeletal
Q76.3	Congenital scoliosis due to congenital bony malformation	737	Curvature of spine	musculoskeletal
M43.0	Spondylolysis	738	Other acquired musculoskeletal deformity	musculoskeletal
M43.1	Spondylolisthesis	738	Other acquired musculoskeletal deformity	musculoskeletal
M95	Other acquired deformities of musculoskeletal system and connective tissue	738	Other acquired musculoskeletal deformity	musculoskeletal
M95.0	Acquired deformity of nose	738	Other acquired musculoskeletal deformity	musculoskeletal
M95.1	Cauliflower ear	738	Other acquired musculoskeletal deformity	musculoskeletal
M95.2	Other acquired deformity of head	738	Other acquired musculoskeletal deformity	musculoskeletal
M95.3	Acquired deformity of neck	738	Other acquired musculoskeletal deformity	musculoskeletal
M95.4	Acquired deformity of chest and rib	738	Other acquired musculoskeletal deformity	musculoskeletal
M95.5	Acquired deformity of pelvis	738	Other acquired musculoskeletal deformity	musculoskeletal
M95.8	Other specified acquired deformities of musculoskeletal system	738	Other acquired musculoskeletal deformity	musculoskeletal
M95.9	Acquired deformity of musculoskeletal system, unspecified	738	Other acquired musculoskeletal deformity	musculoskeletal
M99.8	Other biomechanical lesions	738	Other acquired musculoskeletal deformity	musculoskeletal
M99.9	Biomechanical lesion, unspecified	738	Other acquired musculoskeletal deformity	musculoskeletal
M21.2	Flexion deformity	739	Contracture of joint	musculoskeletal
M24.5	Contracture of joint	739	Contracture of joint	musculoskeletal
M13.9	Arthritis, unspecified	740	Osteoarthrosis	musculoskeletal
M15	Polyarthrosis	740	Osteoarthrosis	musculoskeletal
M15.0	Primary generalized (osteo)arthrosis	740	Osteoarthrosis	musculoskeletal
M15.1	Heberden nodes (with arthropathy)	740	Osteoarthrosis	musculoskeletal
M15.2	Bouchard nodes (with arthropathy)	740	Osteoarthrosis	musculoskeletal
M15.3	Secondary multiple arthrosis	740	Osteoarthrosis	musculoskeletal
M15.4	Erosive (osteo)arthrosis	740	Osteoarthrosis	musculoskeletal
M15.8	Other polyarthrosis	740	Osteoarthrosis	musculoskeletal
M15.9	Polyarthrosis, unspecified	740	Osteoarthrosis	musculoskeletal
M16	Coxarthrosis [arthrosis of hip]	740	Osteoarthrosis	musculoskeletal
M16.0	Primary coxarthrosis, bilateral	740	Osteoarthrosis	musculoskeletal
M16.1	Other primary coxarthrosis	740	Osteoarthrosis	musculoskeletal
M16.3	Other dysplastic coxarthrosis	740	Osteoarthrosis	musculoskeletal
M16.6	Other secondary coxarthrosis, bilateral	740	Osteoarthrosis	musculoskeletal
M16.7	Other secondary coxarthrosis	740	Osteoarthrosis	musculoskeletal
M16.9	Coxarthrosis, unspecified	740	Osteoarthrosis	musculoskeletal
M17.1	Other primary gonarthrosis	740	Osteoarthrosis	musculoskeletal
M17.4	Other secondary gonarthrosis, bilateral	740	Osteoarthrosis	musculoskeletal
M17.5	Other secondary gonarthrosis	740	Osteoarthrosis	musculoskeletal
M18.0	Primary arthrosis of first carpometacarpal joints, bilateral	740	Osteoarthrosis	musculoskeletal
M18.1	Other primary arthrosis of first carpometacarpal joint	740	Osteoarthrosis	musculoskeletal
M18.5	Other secondary arthrosis of first carpometacarpal joint	740	Osteoarthrosis	musculoskeletal
M18.9	Arthrosis of first carpometacarpal joint, unspecified	740	Osteoarthrosis	musculoskeletal
M19.0	Primary arthrosis of other joints	740	Osteoarthrosis	musculoskeletal
M19.2	Other secondary arthrosis	740	Osteoarthrosis	musculoskeletal
M12	Other specific arthropathies	741	Symptoms and disorders of the joints	musculoskeletal
M12.2	Villonodular synovitis (pigmented)	741	Symptoms and disorders of the joints	musculoskeletal
M22.2	Patellofemoral disorders	741	Symptoms and disorders of the joints	musculoskeletal
M22.8	Other disorders of patella	741	Symptoms and disorders of the joints	musculoskeletal
M24.6	Ankylosis of joint	741	Symptoms and disorders of the joints	musculoskeletal
M25.0	Haemarthrosis	741	Symptoms and disorders of the joints	musculoskeletal
M25.1	Fistula of joint	741	Symptoms and disorders of the joints	musculoskeletal
M25.4	Effusion of joint	741	Symptoms and disorders of the joints	musculoskeletal
M25.6	Stiffness of joint, not elsewhere classified	741	Symptoms and disorders of the joints	musculoskeletal
M25.8	Other specified joint disorders	741	Symptoms and disorders of the joints	musculoskeletal
M53.2	Spinal instabilities	741	Symptoms and disorders of the joints	musculoskeletal
R26.2	Difficulty in walking, not elsewhere classified	741	Symptoms and disorders of the joints	musculoskeletal
R29.4	Clicking hip	741	Symptoms and disorders of the joints	musculoskeletal
M22.0	Recurrent dislocation of patella	742	Derangement of joint, non-traumatic	musculoskeletal
M22.1	Recurrent subluxation of patella	742	Derangement of joint, non-traumatic	musculoskeletal
M22.3	Other derangements of patella	742	Derangement of joint, non-traumatic	musculoskeletal
M23.5	Chronic instability of knee	742	Derangement of joint, non-traumatic	musculoskeletal
M24.0	Loose body in joint	742	Derangement of joint, non-traumatic	musculoskeletal
M24.1	Other articular cartilage disorders	742	Derangement of joint, non-traumatic	musculoskeletal
M24.1	Other articular cartilage disorders	742	Derangement of joint, non-traumatic	musculoskeletal
M24.3	Pathological dislocation and subluxation of joint, not elsewhere classified	742	Derangement of joint, non-traumatic	musculoskeletal
M24.4	Recurrent dislocation and subluxation of joint	742	Derangement of joint, non-traumatic	musculoskeletal
M24.7	Protrusio acetabuli	742	Derangement of joint, non-traumatic	musculoskeletal
M24.9	Joint derangement, unspecified	742	Derangement of joint, non-traumatic	musculoskeletal
M25.2	Flail joint	742	Derangement of joint, non-traumatic	musculoskeletal
M25.3	Other instability of joint	742	Derangement of joint, non-traumatic	musculoskeletal
M53.2	Spinal instabilities	742	Derangement of joint, non-traumatic	musculoskeletal
M53.3	Sacrococcygeal disorders, not elsewhere classified	742	Derangement of joint, non-traumatic	musculoskeletal
M53.8	Other specified dorsopathies	742	Derangement of joint, non-traumatic	musculoskeletal
M53.9	Dorsopathy, unspecified	742	Derangement of joint, non-traumatic	musculoskeletal
M94.9	Disorder of cartilage, unspecified	742	Derangement of joint, non-traumatic	musculoskeletal
M48.4	Fatigue fracture of vertebra	743	Osteoporosis, osteopenia and pathological fracture	musculoskeletal
M48.5	Collapsed vertebra, not elsewhere classified	743	Osteoporosis, osteopenia and pathological fracture	musculoskeletal
M80.3	Postsurgical malabsorption osteoporosis with pathological fracture	743	Osteoporosis, osteopenia and pathological fracture	musculoskeletal
M80.4	Drug-induced osteoporosis with pathological fracture	743	Osteoporosis, osteopenia and pathological fracture	musculoskeletal
M80.5	Idiopathic osteoporosis with pathological fracture	743	Osteoporosis, osteopenia and pathological fracture	musculoskeletal
M80.8	Other osteoporosis with pathological fracture	743	Osteoporosis, osteopenia and pathological fracture	musculoskeletal
M80.9	Unspecified osteoporosis with pathological fracture	743	Osteoporosis, osteopenia and pathological fracture	musculoskeletal
M81.0	Postmenopausal osteoporosis	743	Osteoporosis, osteopenia and pathological fracture	musculoskeletal
M81.1	Postoophorectomy osteoporosis	743	Osteoporosis, osteopenia and pathological fracture	musculoskeletal
M81.2	Osteoporosis of disuse	743	Osteoporosis, osteopenia and pathological fracture	musculoskeletal
M81.3	Postsurgical malabsorption osteoporosis	743	Osteoporosis, osteopenia and pathological fracture	musculoskeletal
M81.4	Drug-induced osteoporosis	743	Osteoporosis, osteopenia and pathological fracture	musculoskeletal
M81.5	Idiopathic osteoporosis	743	Osteoporosis, osteopenia and pathological fracture	musculoskeletal
M81.6	Localized osteoporosis [Lequesne]	743	Osteoporosis, osteopenia and pathological fracture	musculoskeletal
M81.8	Other osteoporosis	743	Osteoporosis, osteopenia and pathological fracture	musculoskeletal
M81.9	Osteoporosis, unspecified	743	Osteoporosis, osteopenia and pathological fracture	musculoskeletal
M82.1	Osteoporosis in endocrine disorders	743	Osteoporosis, osteopenia and pathological fracture	musculoskeletal
M84.4	Pathological fracture, not elsewhere classified	743	Osteoporosis, osteopenia and pathological fracture	musculoskeletal
M85.9	Disorder of bone density and structure, unspecified	743	Osteoporosis, osteopenia and pathological fracture	musculoskeletal
M89.9	Disorder of bone, unspecified	743	Osteoporosis, osteopenia and pathological fracture	musculoskeletal
M25.5	Pain in joint	745	Pain in joint	musculoskeletal
C00	Malignant neoplasm of lip	145	Cancer of mouth	neoplasms
C00.0	Malignant neoplasm: External upper lip	145	Cancer of mouth	neoplasms
C00.1	Malignant neoplasm: External lower lip	145	Cancer of mouth	neoplasms
C00.2	Malignant neoplasm: External lip, unspecified	145	Cancer of mouth	neoplasms
C00.3	Malignant neoplasm: Upper lip, inner aspect	145	Cancer of mouth	neoplasms
C00.4	Malignant neoplasm: Lower lip, inner aspect	145	Cancer of mouth	neoplasms
C00.5	Malignant neoplasm: Lip, unspecified, inner aspect	145	Cancer of mouth	neoplasms
C00.6	Malignant neoplasm: Commissure of lip	145	Cancer of mouth	neoplasms
C00.8	Malignant neoplasm: Overlapping lesion of lip	145	Cancer of mouth	neoplasms
C00.9	Malignant neoplasm: Lip, unspecified	145	Cancer of mouth	neoplasms
C01	Malignant neoplasm of base of tongue	145	Cancer of mouth	neoplasms
C02	Malignant neoplasm of other and unspecified parts of tongue	145	Cancer of mouth	neoplasms
C02.0	Malignant neoplasm: Dorsal surface of tongue	145	Cancer of mouth	neoplasms
C02.1	Malignant neoplasm: Border of tongue	145	Cancer of mouth	neoplasms
C02.2	Malignant neoplasm: Ventral surface of tongue	145	Cancer of mouth	neoplasms
C02.3	Malignant neoplasm: Anterior two-thirds of tongue, part unspecified	145	Cancer of mouth	neoplasms
C02.4	Malignant neoplasm: Lingual tonsil	145	Cancer of mouth	neoplasms
C02.8	Malignant neoplasm: Overlapping lesion of tongue	145	Cancer of mouth	neoplasms
C02.9	Malignant neoplasm: Tongue, unspecified	145	Cancer of mouth	neoplasms
C03	Malignant neoplasm of gum	145	Cancer of mouth	neoplasms
C03.0	Malignant neoplasm: Upper gum	145	Cancer of mouth	neoplasms
C03.1	Malignant neoplasm: Lower gum	145	Cancer of mouth	neoplasms
C03.9	Malignant neoplasm: Gum, unspecified	145	Cancer of mouth	neoplasms
C04	Malignant neoplasm of floor of mouth	145	Cancer of mouth	neoplasms
C04.0	Malignant neoplasm: Anterior floor of mouth	145	Cancer of mouth	neoplasms
C04.1	Malignant neoplasm: Lateral floor of mouth	145	Cancer of mouth	neoplasms
C04.8	Malignant neoplasm: Overlapping lesion of floor of mouth	145	Cancer of mouth	neoplasms
C04.9	Malignant neoplasm: Floor of mouth, unspecified	145	Cancer of mouth	neoplasms
C05	Malignant neoplasm of palate	145	Cancer of mouth	neoplasms
C05.0	Malignant neoplasm: Hard palate	145	Cancer of mouth	neoplasms
C05.1	Malignant neoplasm: Soft palate	145	Cancer of mouth	neoplasms
C05.2	Malignant neoplasm: Uvula	145	Cancer of mouth	neoplasms
C05.8	Malignant neoplasm: Overlapping lesion of palate	145	Cancer of mouth	neoplasms
C05.9	Malignant neoplasm: Palate, unspecified	145	Cancer of mouth	neoplasms
C06	Malignant neoplasm of other and unspecified parts of mouth	145	Cancer of mouth	neoplasms
C06.0	Malignant neoplasm: Cheek mucosa	145	Cancer of mouth	neoplasms
C06.1	Malignant neoplasm: Vestibule of mouth	145	Cancer of mouth	neoplasms
C06.2	Malignant neoplasm: Retromolar area	145	Cancer of mouth	neoplasms
C06.8	Malignant neoplasm: Overlapping lesion of other and unspecified parts of mouth	145	Cancer of mouth	neoplasms
C06.9	Malignant neoplasm: Mouth, unspecified	145	Cancer of mouth	neoplasms
C07	Malignant neoplasm of parotid gland	145	Cancer of mouth	neoplasms
C08	Malignant neoplasm of other and unspecified major salivary glands	145	Cancer of mouth	neoplasms
C08.0	Malignant neoplasm: Submandibular gland	145	Cancer of mouth	neoplasms
C08.1	Malignant neoplasm: Sublingual gland	145	Cancer of mouth	neoplasms
C08.8	Malignant neoplasm: Overlapping lesion of major salivary glands	145	Cancer of mouth	neoplasms
C08.9	Malignant neoplasm: Major salivary gland, unspecified	145	Cancer of mouth	neoplasms
D00.0	Carcinoma in situ: Lip, oral cavity and pharynx	145	Cancer of mouth	neoplasms
C06.8	Malignant neoplasm: Overlapping lesion of other and unspecified parts of mouth	149	Cancer of larynx, pharynx, nasal cavities	neoplasms
C09	Malignant neoplasm of tonsil	149	Cancer of larynx, pharynx, nasal cavities	neoplasms
C09.0	Malignant neoplasm: Tonsillar fossa	149	Cancer of larynx, pharynx, nasal cavities	neoplasms
C09.1	Malignant neoplasm: Tonsillar pillar (anterior)(posterior)	149	Cancer of larynx, pharynx, nasal cavities	neoplasms
C09.8	Malignant neoplasm: Overlapping lesion of tonsil	149	Cancer of larynx, pharynx, nasal cavities	neoplasms
C09.9	Malignant neoplasm: Tonsil, unspecified	149	Cancer of larynx, pharynx, nasal cavities	neoplasms
C10	Malignant neoplasm of oropharynx	149	Cancer of larynx, pharynx, nasal cavities	neoplasms
C10.0	Malignant neoplasm: Vallecula	149	Cancer of larynx, pharynx, nasal cavities	neoplasms
C10.1	Malignant neoplasm: Anterior surface of epiglottis	149	Cancer of larynx, pharynx, nasal cavities	neoplasms
C10.2	Malignant neoplasm: Lateral wall of oropharynx	149	Cancer of larynx, pharynx, nasal cavities	neoplasms
C10.3	Malignant neoplasm: Posterior wall of oropharynx	149	Cancer of larynx, pharynx, nasal cavities	neoplasms
C10.4	Malignant neoplasm: Branchial cleft	149	Cancer of larynx, pharynx, nasal cavities	neoplasms
C10.8	Malignant neoplasm: Overlapping lesion of oropharynx	149	Cancer of larynx, pharynx, nasal cavities	neoplasms
C10.9	Malignant neoplasm: Oropharynx, unspecified	149	Cancer of larynx, pharynx, nasal cavities	neoplasms
C11	Malignant neoplasm of nasopharynx	149	Cancer of larynx, pharynx, nasal cavities	neoplasms
C11.0	Malignant neoplasm: Superior wall of nasopharynx	149	Cancer of larynx, pharynx, nasal cavities	neoplasms
C11.1	Malignant neoplasm: Posterior wall of nasopharynx	149	Cancer of larynx, pharynx, nasal cavities	neoplasms
C11.2	Malignant neoplasm: Lateral wall of nasopharynx	149	Cancer of larynx, pharynx, nasal cavities	neoplasms
C11.3	Malignant neoplasm: Anterior wall of nasopharynx	149	Cancer of larynx, pharynx, nasal cavities	neoplasms
C11.8	Malignant neoplasm: Overlapping lesion of nasopharynx	149	Cancer of larynx, pharynx, nasal cavities	neoplasms
C11.9	Malignant neoplasm: Nasopharynx, unspecified	149	Cancer of larynx, pharynx, nasal cavities	neoplasms
C12	Malignant neoplasm of piriform sinus	149	Cancer of larynx, pharynx, nasal cavities	neoplasms
C13	Malignant neoplasm of hypopharynx	149	Cancer of larynx, pharynx, nasal cavities	neoplasms
C13.0	Malignant neoplasm: Postcricoid region	149	Cancer of larynx, pharynx, nasal cavities	neoplasms
C13.1	Malignant neoplasm: Aryepiglottic fold, hypopharyngeal aspect	149	Cancer of larynx, pharynx, nasal cavities	neoplasms
C13.2	Malignant neoplasm: Posterior wall of hypopharynx	149	Cancer of larynx, pharynx, nasal cavities	neoplasms
C13.8	Malignant neoplasm: Overlapping lesion of hypopharynx	149	Cancer of larynx, pharynx, nasal cavities	neoplasms
C13.9	Malignant neoplasm: Hypopharynx, unspecified	149	Cancer of larynx, pharynx, nasal cavities	neoplasms
C14	Malignant neoplasm of other and ill-defined sites in the lip, oral cavity and pharynx	149	Cancer of larynx, pharynx, nasal cavities	neoplasms
C14.0	Malignant neoplasm: Pharynx, unspecified	149	Cancer of larynx, pharynx, nasal cavities	neoplasms
C14.2	Malignant neoplasm: Waldeyer ring	149	Cancer of larynx, pharynx, nasal cavities	neoplasms
C14.8	Malignant neoplasm: Overlapping lesion of lip, oral cavity and pharynx	149	Cancer of larynx, pharynx, nasal cavities	neoplasms
C30.0	Malignant neoplasm: Nasal cavity	149	Cancer of larynx, pharynx, nasal cavities	neoplasms
C30.1	Malignant neoplasm: Middle ear	149	Cancer of larynx, pharynx, nasal cavities	neoplasms
C31	Malignant neoplasm of accessory sinuses	149	Cancer of larynx, pharynx, nasal cavities	neoplasms
C31.0	Malignant neoplasm: Maxillary sinus	149	Cancer of larynx, pharynx, nasal cavities	neoplasms
C31.1	Malignant neoplasm: Ethmoidal sinus	149	Cancer of larynx, pharynx, nasal cavities	neoplasms
C31.2	Malignant neoplasm: Frontal sinus	149	Cancer of larynx, pharynx, nasal cavities	neoplasms
C31.3	Malignant neoplasm: Sphenoidal sinus	149	Cancer of larynx, pharynx, nasal cavities	neoplasms
C31.8	Malignant neoplasm: Overlapping lesion of accessory sinuses	149	Cancer of larynx, pharynx, nasal cavities	neoplasms
C31.9	Malignant neoplasm: Accessory sinus, unspecified	149	Cancer of larynx, pharynx, nasal cavities	neoplasms
C32	Malignant neoplasm of larynx	149	Cancer of larynx, pharynx, nasal cavities	neoplasms
C32.0	Malignant neoplasm: Glottis	149	Cancer of larynx, pharynx, nasal cavities	neoplasms
C32.1	Malignant neoplasm: Supraglottis	149	Cancer of larynx, pharynx, nasal cavities	neoplasms
C32.2	Malignant neoplasm: Subglottis	149	Cancer of larynx, pharynx, nasal cavities	neoplasms
C32.3	Malignant neoplasm: Laryngeal cartilage	149	Cancer of larynx, pharynx, nasal cavities	neoplasms
C32.8	Malignant neoplasm: Overlapping lesion of larynx	149	Cancer of larynx, pharynx, nasal cavities	neoplasms
C32.9	Malignant neoplasm: Larynx, unspecified	149	Cancer of larynx, pharynx, nasal cavities	neoplasms
D02.0	Carcinoma in situ: Larynx	149	Cancer of larynx, pharynx, nasal cavities	neoplasms
C15	Malignant neoplasm of oesophagus	150	Cancer of esophagus	neoplasms
C15.0	Malignant neoplasm: Cervical part of oesophagus	150	Cancer of esophagus	neoplasms
C15.1	Malignant neoplasm: Thoracic part of oesophagus	150	Cancer of esophagus	neoplasms
C15.2	Malignant neoplasm: Abdominal part of oesophagus	150	Cancer of esophagus	neoplasms
C15.3	Malignant neoplasm: Upper third of oesophagus	150	Cancer of esophagus	neoplasms
C15.4	Malignant neoplasm: Middle third of oesophagus	150	Cancer of esophagus	neoplasms
C15.5	Malignant neoplasm: Lower third of oesophagus	150	Cancer of esophagus	neoplasms
C15.8	Malignant neoplasm: Overlapping lesion of oesophagus	150	Cancer of esophagus	neoplasms
C15.9	Malignant neoplasm: Oesophagus, unspecified	150	Cancer of esophagus	neoplasms
D00.1	Carcinoma in situ: Oesophagus	150	Cancer of esophagus	neoplasms
C16	Malignant neoplasm of stomach	151	Cancer of stomach	neoplasms
C16.0	Malignant neoplasm: Cardia	151	Cancer of stomach	neoplasms
C16.1	Malignant neoplasm: Fundus of stomach	151	Cancer of stomach	neoplasms
C16.2	Malignant neoplasm: Body of stomach	151	Cancer of stomach	neoplasms
C16.3	Malignant neoplasm: Pyloric antrum	151	Cancer of stomach	neoplasms
C16.4	Malignant neoplasm: Pylorus	151	Cancer of stomach	neoplasms
C16.5	Malignant neoplasm: Lesser curvature of stomach, unspecified	151	Cancer of stomach	neoplasms
C16.6	Malignant neoplasm: Greater curvature of stomach, unspecified	151	Cancer of stomach	neoplasms
C16.8	Malignant neoplasm: Overlapping lesion of stomach	151	Cancer of stomach	neoplasms
C16.9	Malignant neoplasm: Stomach, unspecified	151	Cancer of stomach	neoplasms
D00.2	Carcinoma in situ: Stomach	151	Cancer of stomach	neoplasms
C18	Malignant neoplasm of colon	153	Colorectal cancer	neoplasms
C18.0	Malignant neoplasm: Caecum	153	Colorectal cancer	neoplasms
C18.1	Malignant neoplasm: Appendix	153	Colorectal cancer	neoplasms
C18.2	Malignant neoplasm: Ascending colon	153	Colorectal cancer	neoplasms
C18.3	Malignant neoplasm: Hepatic flexure	153	Colorectal cancer	neoplasms
C18.4	Malignant neoplasm: Transverse colon	153	Colorectal cancer	neoplasms
C18.5	Malignant neoplasm: Splenic flexure	153	Colorectal cancer	neoplasms
C18.6	Malignant neoplasm: Descending colon	153	Colorectal cancer	neoplasms
C18.7	Malignant neoplasm: Sigmoid colon	153	Colorectal cancer	neoplasms
C18.8	Malignant neoplasm: Overlapping lesion of colon	153	Colorectal cancer	neoplasms
C18.9	Malignant neoplasm: Colon, unspecified	153	Colorectal cancer	neoplasms
C19	Malignant neoplasm of rectosigmoid junction	153	Colorectal cancer	neoplasms
C20	Malignant neoplasm of rectum	153	Colorectal cancer	neoplasms
C21.0	Malignant neoplasm: Anus, unspecified	153	Colorectal cancer	neoplasms
C21.1	Malignant neoplasm: Anal canal	153	Colorectal cancer	neoplasms
C21.2	Malignant neoplasm: Cloacogenic zone	153	Colorectal cancer	neoplasms
C21.8	Malignant neoplasm: Overlapping lesion of rectum, anus and anal canal	153	Colorectal cancer	neoplasms
C26.0	Malignant neoplasm: Intestinal tract, part unspecified	153	Colorectal cancer	neoplasms
D01.0	Carcinoma in situ: Colon	153	Colorectal cancer	neoplasms
D01.1	Carcinoma in situ: Rectosigmoid junction	153	Colorectal cancer	neoplasms
D01.2	Carcinoma in situ: Rectum	153	Colorectal cancer	neoplasms
D01.3	Carcinoma in situ: Anus and anal canal	153	Colorectal cancer	neoplasms
C22	Malignant neoplasm of liver and intrahepatic bile ducts	155	Cancer of liver and intrahepatic bile duct	neoplasms
C22.0	Malignant neoplasm: Liver cell carcinoma	155	Cancer of liver and intrahepatic bile duct	neoplasms
C22.1	Malignant neoplasm: Intrahepatic bile duct carcinoma	155	Cancer of liver and intrahepatic bile duct	neoplasms
C22.2	Malignant neoplasm: Hepatoblastoma	155	Cancer of liver and intrahepatic bile duct	neoplasms
C22.3	Malignant neoplasm: Angiosarcoma of liver	155	Cancer of liver and intrahepatic bile duct	neoplasms
C22.4	Malignant neoplasm: Other sarcomas of liver	155	Cancer of liver and intrahepatic bile duct	neoplasms
C22.7	Malignant neoplasm: Other specified carcinomas of liver	155	Cancer of liver and intrahepatic bile duct	neoplasms
C22.9	Malignant neoplasm: Liver, unspecified	155	Cancer of liver and intrahepatic bile duct	neoplasms
D01.5	Carcinoma in situ: Liver, gallbladder and bile ducts	155	Cancer of liver and intrahepatic bile duct	neoplasms
C25	Malignant neoplasm of pancreas	157	Pancreatic cancer	neoplasms
C25.0	Malignant neoplasm: Head of pancreas	157	Pancreatic cancer	neoplasms
C25.1	Malignant neoplasm: Body of pancreas	157	Pancreatic cancer	neoplasms
C25.2	Malignant neoplasm: Tail of pancreas	157	Pancreatic cancer	neoplasms
C25.3	Malignant neoplasm: Pancreatic duct	157	Pancreatic cancer	neoplasms
C25.4	Malignant neoplasm: Endocrine pancreas	157	Pancreatic cancer	neoplasms
C25.7	Malignant neoplasm: Other parts of pancreas	157	Pancreatic cancer	neoplasms
C25.8	Malignant neoplasm: Overlapping lesion of pancreas	157	Pancreatic cancer	neoplasms
C25.9	Malignant neoplasm: Pancreas, unspecified	157	Pancreatic cancer	neoplasms
D37.0	Neoplasm of uncertain or unknown behaviour: Lip, oral cavity and pharynx	158	Neoplasm of unspecified nature of digestive system	neoplasms
D37.1	Neoplasm of uncertain or unknown behaviour: Stomach	158	Neoplasm of unspecified nature of digestive system	neoplasms
D37.2	Neoplasm of uncertain or unknown behaviour: Small intestine	158	Neoplasm of unspecified nature of digestive system	neoplasms
D37.3	Neoplasm of uncertain or unknown behaviour: Appendix	158	Neoplasm of unspecified nature of digestive system	neoplasms
D37.4	Neoplasm of uncertain or unknown behaviour: Colon	158	Neoplasm of unspecified nature of digestive system	neoplasms
D37.5	Neoplasm of uncertain or unknown behaviour: Rectum	158	Neoplasm of unspecified nature of digestive system	neoplasms
D37.7	Neoplasm of uncertain or unknown behaviour: Other digestive organs	158	Neoplasm of unspecified nature of digestive system	neoplasms
D37.9	Neoplasm of uncertain or unknown behaviour: Digestive organ, unspecified	158	Neoplasm of unspecified nature of digestive system	neoplasms
C17	Malignant neoplasm of small intestine	159	Malignant neoplasm of other and ill-defined sites within the digestive organs and peritoneum	neoplasms
C17.0	Malignant neoplasm: Duodenum	159	Malignant neoplasm of other and ill-defined sites within the digestive organs and peritoneum	neoplasms
C17.1	Malignant neoplasm: Jejunum	159	Malignant neoplasm of other and ill-defined sites within the digestive organs and peritoneum	neoplasms
C17.2	Malignant neoplasm: Ileum	159	Malignant neoplasm of other and ill-defined sites within the digestive organs and peritoneum	neoplasms
C17.3	Malignant neoplasm: Meckel diverticulum	159	Malignant neoplasm of other and ill-defined sites within the digestive organs and peritoneum	neoplasms
C17.8	Malignant neoplasm: Overlapping lesion of small intestine	159	Malignant neoplasm of other and ill-defined sites within the digestive organs and peritoneum	neoplasms
C17.9	Malignant neoplasm: Small intestine, unspecified	159	Malignant neoplasm of other and ill-defined sites within the digestive organs and peritoneum	neoplasms
C23	Malignant neoplasm of gallbladder	159	Malignant neoplasm of other and ill-defined sites within the digestive organs and peritoneum	neoplasms
C24	Malignant neoplasm of other and unspecified parts of biliary tract	159	Malignant neoplasm of other and ill-defined sites within the digestive organs and peritoneum	neoplasms
C24.0	Malignant neoplasm: Extrahepatic bile duct	159	Malignant neoplasm of other and ill-defined sites within the digestive organs and peritoneum	neoplasms
C24.1	Malignant neoplasm: Ampulla of Vater	159	Malignant neoplasm of other and ill-defined sites within the digestive organs and peritoneum	neoplasms
C24.8	Malignant neoplasm: Overlapping lesion of biliary tract	159	Malignant neoplasm of other and ill-defined sites within the digestive organs and peritoneum	neoplasms
C24.9	Malignant neoplasm: Biliary tract, unspecified	159	Malignant neoplasm of other and ill-defined sites within the digestive organs and peritoneum	neoplasms
C26.1	Malignant neoplasm: Spleen	159	Malignant neoplasm of other and ill-defined sites within the digestive organs and peritoneum	neoplasms
C26.8	Malignant neoplasm: Overlapping lesion of digestive system	159	Malignant neoplasm of other and ill-defined sites within the digestive organs and peritoneum	neoplasms
C26.9	Malignant neoplasm: Ill-defined sites within the digestive system	159	Malignant neoplasm of other and ill-defined sites within the digestive organs and peritoneum	neoplasms
C45.1	Mesothelioma of peritoneum	159	Malignant neoplasm of other and ill-defined sites within the digestive organs and peritoneum	neoplasms
C48	Malignant neoplasm of retroperitoneum and peritoneum	159	Malignant neoplasm of other and ill-defined sites within the digestive organs and peritoneum	neoplasms
C48.0	Malignant neoplasm: Retroperitoneum	159	Malignant neoplasm of other and ill-defined sites within the digestive organs and peritoneum	neoplasms
C48.1	Malignant neoplasm: Specified parts of peritoneum	159	Malignant neoplasm of other and ill-defined sites within the digestive organs and peritoneum	neoplasms
C48.2	Malignant neoplasm: Peritoneum, unspecified	159	Malignant neoplasm of other and ill-defined sites within the digestive organs and peritoneum	neoplasms
C48.8	Malignant neoplasm: Overlapping lesion of retroperitoneum and peritoneum	159	Malignant neoplasm of other and ill-defined sites within the digestive organs and peritoneum	neoplasms
D01	Carcinoma in situ of other and unspecified digestive organs	159	Malignant neoplasm of other and ill-defined sites within the digestive organs and peritoneum	neoplasms
D01.4	Carcinoma in situ: Other and unspecified parts of intestine	159	Malignant neoplasm of other and ill-defined sites within the digestive organs and peritoneum	neoplasms
D01.7	Carcinoma in situ: Other specified digestive organs	159	Malignant neoplasm of other and ill-defined sites within the digestive organs and peritoneum	neoplasms
D01.9	Carcinoma in situ: Digestive organ, unspecified	159	Malignant neoplasm of other and ill-defined sites within the digestive organs and peritoneum	neoplasms
Z85.0	Personal history of malignant neoplasm of digestive organs	159	Malignant neoplasm of other and ill-defined sites within the digestive organs and peritoneum	neoplasms
C37	Malignant neoplasm of thymus	164	Cancer of intrathoracic organs	neoplasms
C38.0	Malignant neoplasm: Heart	164	Cancer of intrathoracic organs	neoplasms
C38.1	Malignant neoplasm: Anterior mediastinum	164	Cancer of intrathoracic organs	neoplasms
C38.2	Malignant neoplasm: Posterior mediastinum	164	Cancer of intrathoracic organs	neoplasms
C38.3	Malignant neoplasm: Mediastinum, part unspecified	164	Cancer of intrathoracic organs	neoplasms
C38.8	Malignant neoplasm: Overlapping lesion of heart, mediastinum and pleura	164	Cancer of intrathoracic organs	neoplasms
C45.2	Mesothelioma of pericardium	164	Cancer of intrathoracic organs	neoplasms
C76.1	Malignant neoplasm of other and ill-defined sites: Thorax	164	Cancer of intrathoracic organs	neoplasms
C33	Malignant neoplasm of trachea	165	Cancer within the respiratory system	neoplasms
C34	Malignant neoplasm of bronchus and lung	165	Cancer within the respiratory system	neoplasms
C34.0	Malignant neoplasm: Main bronchus	165	Cancer within the respiratory system	neoplasms
C34.1	Malignant neoplasm: Upper lobe, bronchus or lung	165	Cancer within the respiratory system	neoplasms
C34.2	Malignant neoplasm: Middle lobe, bronchus or lung	165	Cancer within the respiratory system	neoplasms
C34.3	Malignant neoplasm: Lower lobe, bronchus or lung	165	Cancer within the respiratory system	neoplasms
C34.8	Malignant neoplasm: Overlapping lesion of bronchus and lung	165	Cancer within the respiratory system	neoplasms
C34.9	Malignant neoplasm: Bronchus or lung, unspecified	165	Cancer within the respiratory system	neoplasms
C38.4	Malignant neoplasm: Pleura	165	Cancer within the respiratory system	neoplasms
C39	Malignant neoplasm of other and ill-defined sites in the respiratory system and intrathoracic organs	165	Cancer within the respiratory system	neoplasms
C39.0	Malignant neoplasm: Upper respiratory tract, part unspecified	165	Cancer within the respiratory system	neoplasms
C39.8	Malignant neoplasm: Overlapping lesion of respiratory and intrathoracic organs	165	Cancer within the respiratory system	neoplasms
C39.9	Malignant neoplasm: Ill-defined sites within the respiratory system	165	Cancer within the respiratory system	neoplasms
C45.0	Mesothelioma of pleura	165	Cancer within the respiratory system	neoplasms
D02.1	Carcinoma in situ: Trachea	165	Cancer within the respiratory system	neoplasms
D02.2	Carcinoma in situ: Bronchus and lung	165	Cancer within the respiratory system	neoplasms
D02.3	Carcinoma in situ: Other parts of respiratory system	165	Cancer within the respiratory system	neoplasms
D02.4	Carcinoma in situ: Respiratory system, unspecified	165	Cancer within the respiratory system	neoplasms
Z85.1	Personal history of malignant neoplasm of trachea, bronchus and lung	165	Cancer within the respiratory system	neoplasms
Z85.1	Personal history of malignant neoplasm of trachea, bronchus and lung	165	Cancer within the respiratory system	neoplasms
Z85.2	Personal history of malignant neoplasm of other respiratory and intrathoracic organs	165	Cancer within the respiratory system	neoplasms
C40	Malignant neoplasm of bone and articular cartilage of limbs	170	Cancer of bone and connective tissue	neoplasms
C40.0	Malignant neoplasm: Scapula and long bones of upper limb	170	Cancer of bone and connective tissue	neoplasms
C40.1	Malignant neoplasm: Short bones of upper limb	170	Cancer of bone and connective tissue	neoplasms
C40.2	Malignant neoplasm: Long bones of lower limb	170	Cancer of bone and connective tissue	neoplasms
C40.3	Malignant neoplasm: Short bones of lower limb	170	Cancer of bone and connective tissue	neoplasms
C40.8	Malignant neoplasm: Overlapping lesion of bone and articular cartilage of limbs	170	Cancer of bone and connective tissue	neoplasms
C40.9	Malignant neoplasm: Bone and articular cartilage of limb, unspecified	170	Cancer of bone and connective tissue	neoplasms
C41	Malignant neoplasm of bone and articular cartilage of other and unspecified sites	170	Cancer of bone and connective tissue	neoplasms
C41.0	Malignant neoplasm: Bones of skull and face	170	Cancer of bone and connective tissue	neoplasms
C41.1	Malignant neoplasm: Mandible	170	Cancer of bone and connective tissue	neoplasms
C41.2	Malignant neoplasm: Vertebral column	170	Cancer of bone and connective tissue	neoplasms
C41.3	Malignant neoplasm: Ribs, sternum and clavicle	170	Cancer of bone and connective tissue	neoplasms
C41.4	Malignant neoplasm: Pelvic bones, sacrum and coccyx	170	Cancer of bone and connective tissue	neoplasms
C41.9	Malignant neoplasm: Bone and articular cartilage, unspecified	170	Cancer of bone and connective tissue	neoplasms
C47	Malignant neoplasm of peripheral nerves and autonomic nervous system	170	Cancer of bone and connective tissue	neoplasms
C47.0	Malignant neoplasm: Peripheral nerves of head, face and neck	170	Cancer of bone and connective tissue	neoplasms
C47.1	Malignant neoplasm: Peripheral nerves of upper limb, including shoulder	170	Cancer of bone and connective tissue	neoplasms
C47.2	Malignant neoplasm: Peripheral nerves of lower limb, including hip	170	Cancer of bone and connective tissue	neoplasms
C47.3	Malignant neoplasm: Peripheral nerves of thorax	170	Cancer of bone and connective tissue	neoplasms
C47.4	Malignant neoplasm: Peripheral nerves of abdomen	170	Cancer of bone and connective tissue	neoplasms
C47.5	Malignant neoplasm: Peripheral nerves of pelvis	170	Cancer of bone and connective tissue	neoplasms
C47.6	Malignant neoplasm: Peripheral nerves of trunk, unspecified	170	Cancer of bone and connective tissue	neoplasms
C47.8	Malignant neoplasm: Overlapping lesion of peripheral nerves and autonomic nervous system	170	Cancer of bone and connective tissue	neoplasms
C47.9	Malignant neoplasm: Peripheral nerves and autonomic nervous system, unspecified	170	Cancer of bone and connective tissue	neoplasms
C49	Malignant neoplasm of other connective and soft tissue	170	Cancer of bone and connective tissue	neoplasms
C49.0	Malignant neoplasm: Connective and soft tissue of head, face and neck	170	Cancer of bone and connective tissue	neoplasms
C49.1	Malignant neoplasm: Connective and soft tissue of upper limb, including shoulder	170	Cancer of bone and connective tissue	neoplasms
C49.2	Malignant neoplasm: Connective and soft tissue of lower limb, including hip	170	Cancer of bone and connective tissue	neoplasms
C49.3	Malignant neoplasm: Connective and soft tissue of thorax	170	Cancer of bone and connective tissue	neoplasms
C49.4	Malignant neoplasm: Connective and soft tissue of abdomen	170	Cancer of bone and connective tissue	neoplasms
C49.5	Malignant neoplasm: Connective and soft tissue of pelvis	170	Cancer of bone and connective tissue	neoplasms
C49.6	Malignant neoplasm: Connective and soft tissue of trunk, unspecified	170	Cancer of bone and connective tissue	neoplasms
C49.8	Malignant neoplasm: Overlapping lesion of connective and soft tissue	170	Cancer of bone and connective tissue	neoplasms
C49.9	Malignant neoplasm: Connective and soft tissue, unspecified	170	Cancer of bone and connective tissue	neoplasms
C43	Malignant melanoma of skin	172	Skin cancer	neoplasms
C43.0	Malignant neoplasm: Malignant melanoma of lip	172	Skin cancer	neoplasms
C43.1	Malignant neoplasm: Malignant melanoma of eyelid, including canthus	172	Skin cancer	neoplasms
C43.2	Malignant neoplasm: Malignant melanoma of ear and external auricular canal	172	Skin cancer	neoplasms
C43.3	Malignant neoplasm: Malignant melanoma of other and unspecified parts of face	172	Skin cancer	neoplasms
C43.4	Malignant neoplasm: Malignant melanoma of scalp and neck	172	Skin cancer	neoplasms
C43.5	Malignant neoplasm: Malignant melanoma of trunk	172	Skin cancer	neoplasms
C43.6	Malignant neoplasm: Malignant melanoma of upper limb, including shoulder	172	Skin cancer	neoplasms
C43.7	Malignant neoplasm: Malignant melanoma of lower limb, including hip	172	Skin cancer	neoplasms
C43.8	Malignant neoplasm: Overlapping malignant melanoma of skin	172	Skin cancer	neoplasms
C43.9	Malignant neoplasm: Malignant melanoma of skin, unspecified	172	Skin cancer	neoplasms
C44.0	Malignant neoplasm: Skin of lip	172	Skin cancer	neoplasms
C44.1	Malignant neoplasm: Skin of eyelid, including canthus	172	Skin cancer	neoplasms
C44.2	Malignant neoplasm: Skin of ear and external auricular canal	172	Skin cancer	neoplasms
C44.3	Malignant neoplasm: Skin of other and unspecified parts of face	172	Skin cancer	neoplasms
C44.4	Malignant neoplasm: Skin of scalp and neck	172	Skin cancer	neoplasms
C44.5	Malignant neoplasm: Skin of trunk	172	Skin cancer	neoplasms
C44.6	Malignant neoplasm: Skin of upper limb, including shoulder	172	Skin cancer	neoplasms
C44.7	Malignant neoplasm: Skin of lower limb, including hip	172	Skin cancer	neoplasms
C44.8	Malignant neoplasm: Overlapping lesion of skin	172	Skin cancer	neoplasms
C44.9	Malignant neoplasm: Malignant neoplasm of skin, unspecified	172	Skin cancer	neoplasms
D03	Melanoma in situ	172	Skin cancer	neoplasms
D03.0	Melanoma in situ of lip	172	Skin cancer	neoplasms
D03.1	Melanoma in situ of eyelid, including canthus	172	Skin cancer	neoplasms
D03.2	Melanoma in situ of ear and external auricular canal	172	Skin cancer	neoplasms
D03.3	Melanoma in situ of other and unspecified parts of face	172	Skin cancer	neoplasms
D03.4	Melanoma in situ of scalp and neck	172	Skin cancer	neoplasms
D03.5	Melanoma in situ of trunk	172	Skin cancer	neoplasms
D03.6	Melanoma in situ of upper limb, including shoulder	172	Skin cancer	neoplasms
D03.7	Melanoma in situ of lower limb, including hip	172	Skin cancer	neoplasms
D03.8	Melanoma in situ of other sites	172	Skin cancer	neoplasms
D03.9	Melanoma in situ, unspecified	172	Skin cancer	neoplasms
D04	Carcinoma in situ of skin	172	Skin cancer	neoplasms
D04.0	Carcinoma in situ: Skin of lip	172	Skin cancer	neoplasms
D04.1	Carcinoma in situ: Skin of eyelid, including canthus	172	Skin cancer	neoplasms
D04.2	Carcinoma in situ: Skin of ear and external auricular canal	172	Skin cancer	neoplasms
D04.3	Carcinoma in situ: Skin of other and unspecified parts of face	172	Skin cancer	neoplasms
D04.4	Carcinoma in situ: Skin of scalp and neck	172	Skin cancer	neoplasms
D04.5	Carcinoma in situ: Skin of trunk	172	Skin cancer	neoplasms
D04.6	Carcinoma in situ: Skin of upper limb, including shoulder	172	Skin cancer	neoplasms
D04.7	Carcinoma in situ: Skin of lower limb, including hip	172	Skin cancer	neoplasms
D04.8	Carcinoma in situ: Skin of other sites	172	Skin cancer	neoplasms
D04.9	Carcinoma in situ: Skin, unspecified	172	Skin cancer	neoplasms
D48.5	Neoplasm of uncertain or unknown behaviour: Skin	173	Neoplasm of uncertain behavior of skin	neoplasms
C50	Malignant neoplasm of breast	174	Breast cancer	neoplasms
C50.0	Malignant neoplasm: Nipple and areola	174	Breast cancer	neoplasms
C50.1	Malignant neoplasm: Central portion of breast	174	Breast cancer	neoplasms
C50.2	Malignant neoplasm: Upper-inner quadrant of breast	174	Breast cancer	neoplasms
C50.3	Malignant neoplasm: Lower-inner quadrant of breast	174	Breast cancer	neoplasms
C50.4	Malignant neoplasm: Upper-outer quadrant of breast	174	Breast cancer	neoplasms
C50.5	Malignant neoplasm: Lower-outer quadrant of breast	174	Breast cancer	neoplasms
C50.6	Malignant neoplasm: Axillary tail of breast	174	Breast cancer	neoplasms
C50.8	Malignant neoplasm: Overlapping lesion of breast	174	Breast cancer	neoplasms
C50.9	Malignant neoplasm: Breast, unspecified	174	Breast cancer	neoplasms
D05	Carcinoma in situ of breast	174	Breast cancer	neoplasms
D05.1	Intraductal carcinoma in situ	174	Breast cancer	neoplasms
D05.7	Other carcinoma in situ of breast	174	Breast cancer	neoplasms
D05.9	Carcinoma in situ of breast, unspecified	174	Breast cancer	neoplasms
D48.6	Neoplasm of uncertain or unknown behaviour: Breast	174	Breast cancer	neoplasms
Z85.3	Personal history of malignant neoplasm of breast	174	Breast cancer	neoplasms
Z90.1	Acquired absence of breast(s)	175	Acquired absence of breast	neoplasms
C53	Malignant neoplasm of cervix uteri	180	Cervical cancer and dysplasia	neoplasms
C53.0	Malignant neoplasm: Endocervix	180	Cervical cancer and dysplasia	neoplasms
C53.1	Malignant neoplasm: Exocervix	180	Cervical cancer and dysplasia	neoplasms
C53.8	Malignant neoplasm: Overlapping lesion of cervix uteri	180	Cervical cancer and dysplasia	neoplasms
C53.9	Malignant neoplasm: Cervix uteri, unspecified	180	Cervical cancer and dysplasia	neoplasms
D06	Carcinoma in situ of cervix uteri	180	Cervical cancer and dysplasia	neoplasms
D06.0	Carcinoma in situ: Endocervix	180	Cervical cancer and dysplasia	neoplasms
D06.1	Carcinoma in situ: Exocervix	180	Cervical cancer and dysplasia	neoplasms
D06.7	Carcinoma in situ: Other parts of cervix	180	Cervical cancer and dysplasia	neoplasms
D06.9	Carcinoma in situ: Cervix, unspecified	180	Cervical cancer and dysplasia	neoplasms
N87	Dysplasia of cervix uteri	180	Cervical cancer and dysplasia	neoplasms
N87.0	Mild cervical dysplasia	180	Cervical cancer and dysplasia	neoplasms
N87.1	Moderate cervical dysplasia	180	Cervical cancer and dysplasia	neoplasms
N87.2	Severe cervical dysplasia, not elsewhere classified	180	Cervical cancer and dysplasia	neoplasms
N87.9	Dysplasia of cervix uteri, unspecified	180	Cervical cancer and dysplasia	neoplasms
C54	Malignant neoplasm of corpus uteri	182	Malignant neoplasm of uterus	neoplasms
C54.0	Malignant neoplasm: Isthmus uteri	182	Malignant neoplasm of uterus	neoplasms
C54.1	Malignant neoplasm: Endometrium	182	Malignant neoplasm of uterus	neoplasms
C54.2	Malignant neoplasm: Myometrium	182	Malignant neoplasm of uterus	neoplasms
C54.3	Malignant neoplasm: Fundus uteri	182	Malignant neoplasm of uterus	neoplasms
C54.8	Malignant neoplasm: Overlapping lesion of corpus uteri	182	Malignant neoplasm of uterus	neoplasms
C54.9	Malignant neoplasm: Corpus uteri, unspecified	182	Malignant neoplasm of uterus	neoplasms
C55	Malignant neoplasm of uterus, part unspecified	182	Malignant neoplasm of uterus	neoplasms
D07.0	Carcinoma in situ: Endometrium	182	Malignant neoplasm of uterus	neoplasms
C51	Malignant neoplasm of vulva	184	Cancer of other female genital organs	neoplasms
C51.0	Malignant neoplasm: Labium majus	184	Cancer of other female genital organs	neoplasms
C51.1	Malignant neoplasm: Labium minus	184	Cancer of other female genital organs	neoplasms
C51.2	Malignant neoplasm: Clitoris	184	Cancer of other female genital organs	neoplasms
C51.8	Malignant neoplasm: Overlapping lesion of vulva	184	Cancer of other female genital organs	neoplasms
C51.9	Malignant neoplasm: Vulva, unspecified	184	Cancer of other female genital organs	neoplasms
C52	Malignant neoplasm of vagina	184	Cancer of other female genital organs	neoplasms
C56	Malignant neoplasm of ovary	184	Cancer of other female genital organs	neoplasms
C57	Malignant neoplasm of other and unspecified female genital organs	184	Cancer of other female genital organs	neoplasms
C57.0	Malignant neoplasm: Fallopian tube	184	Cancer of other female genital organs	neoplasms
C57.1	Malignant neoplasm: Broad ligament	184	Cancer of other female genital organs	neoplasms
C57.2	Malignant neoplasm: Round ligament	184	Cancer of other female genital organs	neoplasms
C57.3	Malignant neoplasm: Parametrium	184	Cancer of other female genital organs	neoplasms
C57.4	Malignant neoplasm: Uterine adnexa, unspecified	184	Cancer of other female genital organs	neoplasms
C57.7	Malignant neoplasm: Other specified female genital organs	184	Cancer of other female genital organs	neoplasms
C57.8	Malignant neoplasm: Overlapping lesion of female genital organs	184	Cancer of other female genital organs	neoplasms
C57.9	Malignant neoplasm: Female genital organ, unspecified	184	Cancer of other female genital organs	neoplasms
C58	Malignant neoplasm of placenta	184	Cancer of other female genital organs	neoplasms
D07.1	Carcinoma in situ: Vulva	184	Cancer of other female genital organs	neoplasms
D07.2	Carcinoma in situ: Vagina	184	Cancer of other female genital organs	neoplasms
D07.3	Carcinoma in situ: Other and unspecified female genital organs	184	Cancer of other female genital organs	neoplasms
D39	Neoplasm of uncertain or unknown behaviour of female genital organs	184	Cancer of other female genital organs	neoplasms
D39.0	Neoplasm of uncertain or unknown behaviour: Uterus	184	Cancer of other female genital organs	neoplasms
D39.1	Neoplasm of uncertain or unknown behaviour: Ovary	184	Cancer of other female genital organs	neoplasms
D39.2	Neoplasm of uncertain or unknown behaviour: Placenta	184	Cancer of other female genital organs	neoplasms
D39.9	Neoplasm of uncertain or unknown behaviour: Female genital organ, unspecified	184	Cancer of other female genital organs	neoplasms
N90.3	Dysplasia of vulva, unspecified	184	Cancer of other female genital organs	neoplasms
C61	Malignant neoplasm of prostate	185	Cancer of prostate	neoplasms
D07.5	Carcinoma in situ: Prostate	185	Cancer of prostate	neoplasms
C60	Malignant neoplasm of penis	187	Cancer of other male genital organs	neoplasms
C60.0	Malignant neoplasm: Prepuce	187	Cancer of other male genital organs	neoplasms
C60.1	Malignant neoplasm: Glans penis	187	Cancer of other male genital organs	neoplasms
C60.2	Malignant neoplasm: Body of penis	187	Cancer of other male genital organs	neoplasms
C60.8	Malignant neoplasm: Overlapping lesion of penis	187	Cancer of other male genital organs	neoplasms
C60.9	Malignant neoplasm: Penis, unspecified	187	Cancer of other male genital organs	neoplasms
C62	Malignant neoplasm of testis	187	Cancer of other male genital organs	neoplasms
C62.0	Malignant neoplasm: Undescended testis	187	Cancer of other male genital organs	neoplasms
C62.1	Malignant neoplasm: Descended testis	187	Cancer of other male genital organs	neoplasms
C62.9	Malignant neoplasm: Testis, unspecified	187	Cancer of other male genital organs	neoplasms
C63	Malignant neoplasm of other and unspecified male genital organs	187	Cancer of other male genital organs	neoplasms
C63.0	Malignant neoplasm: Epididymis	187	Cancer of other male genital organs	neoplasms
C63.1	Malignant neoplasm: Spermatic cord	187	Cancer of other male genital organs	neoplasms
C63.2	Malignant neoplasm: Scrotum	187	Cancer of other male genital organs	neoplasms
C63.7	Malignant neoplasm: Other specified male genital organs	187	Cancer of other male genital organs	neoplasms
C63.8	Malignant neoplasm: Overlapping lesion of male genital organs	187	Cancer of other male genital organs	neoplasms
C63.9	Malignant neoplasm: Male genital organ, unspecified	187	Cancer of other male genital organs	neoplasms
D05.0	Lobular carcinoma in situ	187	Cancer of other male genital organs	neoplasms
D07.4	Carcinoma in situ: Penis	187	Cancer of other male genital organs	neoplasms
D07.6	Carcinoma in situ: Other and unspecified male genital organs	187	Cancer of other male genital organs	neoplasms
D40	Neoplasm of uncertain or unknown behaviour of male genital organs	187	Cancer of other male genital organs	neoplasms
D40.0	Neoplasm of uncertain or unknown behaviour: Prostate	187	Cancer of other male genital organs	neoplasms
D40.1	Neoplasm of uncertain or unknown behaviour: Testis	187	Cancer of other male genital organs	neoplasms
D40.7	Neoplasm of uncertain or unknown behaviour: Other male genital organs	187	Cancer of other male genital organs	neoplasms
D40.9	Neoplasm of uncertain or unknown behaviour: Male genital organ, unspecified	187	Cancer of other male genital organs	neoplasms
C64	Malignant neoplasm of kidney, except renal pelvis	189	Cancer of urinary organs (incl. kidney and bladder)	neoplasms
C65	Malignant neoplasm of renal pelvis	189	Cancer of urinary organs (incl. kidney and bladder)	neoplasms
C66	Malignant neoplasm of ureter	189	Cancer of urinary organs (incl. kidney and bladder)	neoplasms
C67	Malignant neoplasm of bladder	189	Cancer of urinary organs (incl. kidney and bladder)	neoplasms
C67.0	Malignant neoplasm: Trigone of bladder	189	Cancer of urinary organs (incl. kidney and bladder)	neoplasms
C67.1	Malignant neoplasm: Dome of bladder	189	Cancer of urinary organs (incl. kidney and bladder)	neoplasms
C67.2	Malignant neoplasm: Lateral wall of bladder	189	Cancer of urinary organs (incl. kidney and bladder)	neoplasms
C67.3	Malignant neoplasm: Anterior wall of bladder	189	Cancer of urinary organs (incl. kidney and bladder)	neoplasms
C67.4	Malignant neoplasm: Posterior wall of bladder	189	Cancer of urinary organs (incl. kidney and bladder)	neoplasms
C67.5	Malignant neoplasm: Bladder neck	189	Cancer of urinary organs (incl. kidney and bladder)	neoplasms
C67.6	Malignant neoplasm: Ureteric orifice	189	Cancer of urinary organs (incl. kidney and bladder)	neoplasms
C67.7	Malignant neoplasm: Urachus	189	Cancer of urinary organs (incl. kidney and bladder)	neoplasms
C67.8	Malignant neoplasm: Overlapping lesion of bladder	189	Cancer of urinary organs (incl. kidney and bladder)	neoplasms
C67.9	Malignant neoplasm: Bladder, unspecified	189	Cancer of urinary organs (incl. kidney and bladder)	neoplasms
C68	Malignant neoplasm of other and unspecified urinary organs	189	Cancer of urinary organs (incl. kidney and bladder)	neoplasms
C68.0	Malignant neoplasm: Urethra	189	Cancer of urinary organs (incl. kidney and bladder)	neoplasms
C68.1	Malignant neoplasm: Paraurethral gland	189	Cancer of urinary organs (incl. kidney and bladder)	neoplasms
C68.8	Malignant neoplasm: Overlapping lesion of urinary organs	189	Cancer of urinary organs (incl. kidney and bladder)	neoplasms
C68.9	Malignant neoplasm: Urinary organ, unspecified	189	Cancer of urinary organs (incl. kidney and bladder)	neoplasms
D09.0	Carcinoma in situ: Bladder	189	Cancer of urinary organs (incl. kidney and bladder)	neoplasms
D09.1	Carcinoma in situ: Other and unspecified urinary organs	189	Cancer of urinary organs (incl. kidney and bladder)	neoplasms
D41.4	Neoplasm of uncertain or unknown behaviour: Bladder	189	Cancer of urinary organs (incl. kidney and bladder)	neoplasms
Z85.5	Personal history of malignant neoplasm of urinary tract	189	Cancer of urinary organs (incl. kidney and bladder)	neoplasms
C69	Malignant neoplasm of eye and adnexa	190	Cancer of eye	neoplasms
C69.0	Malignant neoplasm: Conjunctiva	190	Cancer of eye	neoplasms
C69.1	Malignant neoplasm: Cornea	190	Cancer of eye	neoplasms
C69.2	Malignant neoplasm: Retina	190	Cancer of eye	neoplasms
C69.3	Malignant neoplasm: Choroid	190	Cancer of eye	neoplasms
C69.4	Malignant neoplasm: Ciliary body	190	Cancer of eye	neoplasms
C69.5	Malignant neoplasm: Lacrimal gland and duct	190	Cancer of eye	neoplasms
C69.6	Malignant neoplasm: Orbit	190	Cancer of eye	neoplasms
C69.8	Malignant neoplasm: Overlapping lesion of eye and adnexa	190	Cancer of eye	neoplasms
C69.9	Malignant neoplasm: Eye, unspecified	190	Cancer of eye	neoplasms
D09.2	Carcinoma in situ: Eye	190	Cancer of eye	neoplasms
C70	Malignant neoplasm of meninges	191	Manlignant and unknown neoplasms of brain and nervous system	neoplasms
C70.0	Malignant neoplasm: Cerebral meninges	191	Manlignant and unknown neoplasms of brain and nervous system	neoplasms
C70.1	Malignant neoplasm: Spinal meninges	191	Manlignant and unknown neoplasms of brain and nervous system	neoplasms
C70.9	Malignant neoplasm: Meninges, unspecified	191	Manlignant and unknown neoplasms of brain and nervous system	neoplasms
C71	Malignant neoplasm of brain	191	Manlignant and unknown neoplasms of brain and nervous system	neoplasms
C71.0	Malignant neoplasm: Cerebrum, except lobes and ventricles	191	Manlignant and unknown neoplasms of brain and nervous system	neoplasms
C71.1	Malignant neoplasm: Frontal lobe	191	Manlignant and unknown neoplasms of brain and nervous system	neoplasms
C71.2	Malignant neoplasm: Temporal lobe	191	Manlignant and unknown neoplasms of brain and nervous system	neoplasms
C71.3	Malignant neoplasm: Parietal lobe	191	Manlignant and unknown neoplasms of brain and nervous system	neoplasms
C71.4	Malignant neoplasm: Occipital lobe	191	Manlignant and unknown neoplasms of brain and nervous system	neoplasms
C71.5	Malignant neoplasm: Cerebral ventricle	191	Manlignant and unknown neoplasms of brain and nervous system	neoplasms
C71.6	Malignant neoplasm: Cerebellum	191	Manlignant and unknown neoplasms of brain and nervous system	neoplasms
C71.7	Malignant neoplasm: Brain stem	191	Manlignant and unknown neoplasms of brain and nervous system	neoplasms
C71.8	Malignant neoplasm: Overlapping lesion of brain	191	Manlignant and unknown neoplasms of brain and nervous system	neoplasms
C71.9	Malignant neoplasm: Brain, unspecified	191	Manlignant and unknown neoplasms of brain and nervous system	neoplasms
C72	Malignant neoplasm of spinal cord, cranial nerves and other parts of central nervous system	191	Manlignant and unknown neoplasms of brain and nervous system	neoplasms
C72.0	Malignant neoplasm: Spinal cord	191	Manlignant and unknown neoplasms of brain and nervous system	neoplasms
C72.1	Malignant neoplasm: Cauda equina	191	Manlignant and unknown neoplasms of brain and nervous system	neoplasms
C72.2	Malignant neoplasm: Olfactory nerve	191	Manlignant and unknown neoplasms of brain and nervous system	neoplasms
C72.3	Malignant neoplasm: Optic nerve	191	Manlignant and unknown neoplasms of brain and nervous system	neoplasms
C72.4	Malignant neoplasm: Acoustic nerve	191	Manlignant and unknown neoplasms of brain and nervous system	neoplasms
C72.5	Malignant neoplasm: Other and unspecified cranial nerves	191	Manlignant and unknown neoplasms of brain and nervous system	neoplasms
C72.8	Malignant neoplasm: Overlapping lesion of brain and other parts of central nervous system	191	Manlignant and unknown neoplasms of brain and nervous system	neoplasms
C72.9	Malignant neoplasm: Central nervous system, unspecified	191	Manlignant and unknown neoplasms of brain and nervous system	neoplasms
D42	Neoplasm of uncertain or unknown behaviour of meninges	191	Manlignant and unknown neoplasms of brain and nervous system	neoplasms
D42.0	Neoplasm of uncertain or unknown behaviour: Cerebral meninges	191	Manlignant and unknown neoplasms of brain and nervous system	neoplasms
D42.1	Neoplasm of uncertain or unknown behaviour: Spinal meninges	191	Manlignant and unknown neoplasms of brain and nervous system	neoplasms
D42.9	Neoplasm of uncertain or unknown behaviour: Meninges, unspecified	191	Manlignant and unknown neoplasms of brain and nervous system	neoplasms
D43.0	Neoplasm of uncertain or unknown behaviour: Brain, supratentorial	191	Manlignant and unknown neoplasms of brain and nervous system	neoplasms
D43.1	Neoplasm of uncertain or unknown behaviour: Brain, infratentorial	191	Manlignant and unknown neoplasms of brain and nervous system	neoplasms
D43.2	Neoplasm of uncertain or unknown behaviour: Brain, unspecified	191	Manlignant and unknown neoplasms of brain and nervous system	neoplasms
D43.3	Neoplasm of uncertain or unknown behaviour: Cranial nerves	191	Manlignant and unknown neoplasms of brain and nervous system	neoplasms
D43.4	Neoplasm of uncertain or unknown behaviour: Spinal cord	191	Manlignant and unknown neoplasms of brain and nervous system	neoplasms
C73	Malignant neoplasm of thyroid gland	193	Thyroid cancer	neoplasms
C74	Malignant neoplasm of adrenal gland	194	Cancer of other endocrine glands	neoplasms
C74.0	Malignant neoplasm: Cortex of adrenal gland	194	Cancer of other endocrine glands	neoplasms
C74.1	Malignant neoplasm: Medulla of adrenal gland	194	Cancer of other endocrine glands	neoplasms
C74.9	Malignant neoplasm: Adrenal gland, unspecified	194	Cancer of other endocrine glands	neoplasms
C75	Malignant neoplasm of other endocrine glands and related structures	194	Cancer of other endocrine glands	neoplasms
C75.0	Malignant neoplasm: Parathyroid gland	194	Cancer of other endocrine glands	neoplasms
C75.1	Malignant neoplasm: Pituitary gland	194	Cancer of other endocrine glands	neoplasms
C75.2	Malignant neoplasm: Craniopharyngeal duct	194	Cancer of other endocrine glands	neoplasms
C75.3	Malignant neoplasm: Pineal gland	194	Cancer of other endocrine glands	neoplasms
C75.4	Malignant neoplasm: Carotid body	194	Cancer of other endocrine glands	neoplasms
C75.5	Malignant neoplasm: Aortic body and other paraganglia	194	Cancer of other endocrine glands	neoplasms
C75.8	Malignant neoplasm: Pluriglandular involvement, unspecified	194	Cancer of other endocrine glands	neoplasms
C75.9	Malignant neoplasm: Endocrine gland, unspecified	194	Cancer of other endocrine glands	neoplasms
B21.7	HIV disease resulting in multiple malignant neoplasms	195	Cancer, suspected or other	neoplasms
C06.8	Malignant neoplasm: Overlapping lesion of other and unspecified parts of mouth	195	Cancer, suspected or other	neoplasms
C45	Mesothelioma	195	Cancer, suspected or other	neoplasms
C45.7	Mesothelioma of other sites	195	Cancer, suspected or other	neoplasms
C45.9	Mesothelioma, unspecified	195	Cancer, suspected or other	neoplasms
C76	Malignant neoplasm of other and ill-defined sites	195	Cancer, suspected or other	neoplasms
C76.0	Malignant neoplasm of other and ill-defined sites: Head, face and neck	195	Cancer, suspected or other	neoplasms
C76.2	Malignant neoplasm of other and ill-defined sites: Abdomen	195	Cancer, suspected or other	neoplasms
C76.3	Malignant neoplasm of other and ill-defined sites: Pelvis	195	Cancer, suspected or other	neoplasms
C76.4	Malignant neoplasm of other and ill-defined sites: Upper limb	195	Cancer, suspected or other	neoplasms
C76.5	Malignant neoplasm of other and ill-defined sites: Lower limb	195	Cancer, suspected or other	neoplasms
C76.7	Malignant neoplasm of other and ill-defined sites: Other ill-defined sites	195	Cancer, suspected or other	neoplasms
C76.8	Malignant neoplasm of other and ill-defined sites: Overlapping lesion of other and ill-defined sites	195	Cancer, suspected or other	neoplasms
C80	Malignant neoplasm, without specification of site	195	Cancer, suspected or other	neoplasms
C97	Malignant neoplasms of independent (primary) multiple sites	195	Cancer, suspected or other	neoplasms
D05.0	Lobular carcinoma in situ	195	Cancer, suspected or other	neoplasms
D09	Carcinoma in situ of other and unspecified sites	195	Cancer, suspected or other	neoplasms
D09.3	Carcinoma in situ: Thyroid and other endocrine glands	195	Cancer, suspected or other	neoplasms
D09.7	Carcinoma in situ of other specified sites	195	Cancer, suspected or other	neoplasms
D09.9	Carcinoma in situ, unspecified	195	Cancer, suspected or other	neoplasms
M90.7	Fracture of bone in neoplastic disease	195	Cancer, suspected or other	neoplasms
Z03.1	Observation for suspected malignant neoplasm	195	Cancer, suspected or other	neoplasms
Z85	Personal history of malignant neoplasm	195	Cancer, suspected or other	neoplasms
Z85.4	Personal history of malignant neoplasm of genital organs	195	Cancer, suspected or other	neoplasms
Z85.8	Personal history of malignant neoplasms of other organs and systems	195	Cancer, suspected or other	neoplasms
Z85.9	Personal history of malignant neoplasm, unspecified	195	Cancer, suspected or other	neoplasms
Z86.0	Personal history of other neoplasms	195	Cancer, suspected or other	neoplasms
Z54.1	Convalescence following radiotherapy	196	Radiotherapy	neoplasms
Z51.1	Chemotherapy session for neoplasm	197	Chemotherapy	neoplasms
Z51.2	Other chemotherapy	197	Chemotherapy	neoplasms
Z54.2	Convalescence following chemotherapy	197	Chemotherapy	neoplasms
C77	Secondary and unspecified malignant neoplasm of lymph nodes	198	Secondary malignant neoplasm	neoplasms
C77.0	Secondary and unspecified malignant neoplasm: Lymph nodes of head, face and neck	198	Secondary malignant neoplasm	neoplasms
C77.1	Secondary and unspecified malignant neoplasm: Intrathoracic lymph nodes	198	Secondary malignant neoplasm	neoplasms
C77.2	Secondary and unspecified malignant neoplasm: Intra-abdominal lymph nodes	198	Secondary malignant neoplasm	neoplasms
C77.3	Secondary and unspecified malignant neoplasm: Axillary and upper limb lymph nodes	198	Secondary malignant neoplasm	neoplasms
C77.4	Secondary and unspecified malignant neoplasm: Inguinal and lower limb lymph nodes	198	Secondary malignant neoplasm	neoplasms
C77.5	Secondary and unspecified malignant neoplasm: Intrapelvic lymph nodes	198	Secondary malignant neoplasm	neoplasms
C77.8	Secondary and unspecified malignant neoplasm: Lymph nodes of multiple regions	198	Secondary malignant neoplasm	neoplasms
C77.9	Secondary and unspecified malignant neoplasm: Lymph node, unspecified	198	Secondary malignant neoplasm	neoplasms
C78	Secondary malignant neoplasm of respiratory and digestive organs	198	Secondary malignant neoplasm	neoplasms
C78.0	Secondary malignant neoplasm of lung	198	Secondary malignant neoplasm	neoplasms
C78.1	Secondary malignant neoplasm of mediastinum	198	Secondary malignant neoplasm	neoplasms
C78.2	Secondary malignant neoplasm of pleura	198	Secondary malignant neoplasm	neoplasms
C78.3	Secondary malignant neoplasm of other and unspecified respiratory organs	198	Secondary malignant neoplasm	neoplasms
C78.4	Secondary malignant neoplasm of small intestine	198	Secondary malignant neoplasm	neoplasms
C78.5	Secondary malignant neoplasm of large intestine and rectum	198	Secondary malignant neoplasm	neoplasms
C78.6	Secondary malignant neoplasm of retroperitoneum and peritoneum	198	Secondary malignant neoplasm	neoplasms
C78.7	Secondary malignant neoplasm of liver and intrahepatic bile duct	198	Secondary malignant neoplasm	neoplasms
C78.8	Secondary malignant neoplasm of other and unspecified digestive organs	198	Secondary malignant neoplasm	neoplasms
C79.0	Secondary malignant neoplasm of kidney and renal pelvis	198	Secondary malignant neoplasm	neoplasms
C79.1	Secondary malignant neoplasm of bladder and other and unspecified urinary organs	198	Secondary malignant neoplasm	neoplasms
C79.2	Secondary malignant neoplasm of skin	198	Secondary malignant neoplasm	neoplasms
C79.3	Secondary malignant neoplasm of brain and cerebral meninges	198	Secondary malignant neoplasm	neoplasms
C79.4	Secondary malignant neoplasm of other and unspecified parts of nervous system	198	Secondary malignant neoplasm	neoplasms
C79.5	Secondary malignant neoplasm of bone and bone marrow	198	Secondary malignant neoplasm	neoplasms
C79.6	Secondary malignant neoplasm of ovary	198	Secondary malignant neoplasm	neoplasms
C79.7	Secondary malignant neoplasm of adrenal gland	198	Secondary malignant neoplasm	neoplasms
C79.8	Secondary malignant neoplasm of other specified sites	198	Secondary malignant neoplasm	neoplasms
D20.0	Benign neoplasm: Retroperitoneum	199	Neoplasm of uncertain behavior	neoplasms
D37.6	Neoplasm of uncertain or unknown behaviour: Liver, gallbladder and bile ducts	199	Neoplasm of uncertain behavior	neoplasms
D38.0	Neoplasm of uncertain or unknown behaviour: Larynx	199	Neoplasm of uncertain behavior	neoplasms
D38.1	Neoplasm of uncertain or unknown behaviour: Trachea, bronchus and lung	199	Neoplasm of uncertain behavior	neoplasms
D38.2	Neoplasm of uncertain or unknown behaviour: Pleura	199	Neoplasm of uncertain behavior	neoplasms
D38.3	Neoplasm of uncertain or unknown behaviour: Mediastinum	199	Neoplasm of uncertain behavior	neoplasms
D38.4	Neoplasm of uncertain or unknown behaviour: Thymus	199	Neoplasm of uncertain behavior	neoplasms
D38.5	Neoplasm of uncertain or unknown behaviour: Other respiratory organs	199	Neoplasm of uncertain behavior	neoplasms
D39.7	Neoplasm of uncertain or unknown behaviour: Other female genital organs	199	Neoplasm of uncertain behavior	neoplasms
D41	Neoplasm of uncertain or unknown behaviour of urinary organs	199	Neoplasm of uncertain behavior	neoplasms
D41.0	Neoplasm of uncertain or unknown behaviour: Kidney	199	Neoplasm of uncertain behavior	neoplasms
D41.1	Neoplasm of uncertain or unknown behaviour: Renal pelvis	199	Neoplasm of uncertain behavior	neoplasms
D41.2	Neoplasm of uncertain or unknown behaviour: Ureter	199	Neoplasm of uncertain behavior	neoplasms
D41.3	Neoplasm of uncertain or unknown behaviour: Urethra	199	Neoplasm of uncertain behavior	neoplasms
D41.7	Neoplasm of uncertain or unknown behaviour: Other urinary organs	199	Neoplasm of uncertain behavior	neoplasms
D41.9	Neoplasm of uncertain or unknown behaviour: Urinary organ, unspecified	199	Neoplasm of uncertain behavior	neoplasms
D44	Neoplasm of uncertain or unknown behaviour of endocrine glands	199	Neoplasm of uncertain behavior	neoplasms
D44.0	Neoplasm of uncertain or unknown behaviour: Thyroid gland	199	Neoplasm of uncertain behavior	neoplasms
D44.1	Neoplasm of uncertain or unknown behaviour: Adrenal gland	199	Neoplasm of uncertain behavior	neoplasms
D44.2	Neoplasm of uncertain or unknown behaviour: Parathyroid gland	199	Neoplasm of uncertain behavior	neoplasms
D44.3	Neoplasm of uncertain or unknown behaviour: Pituitary gland	199	Neoplasm of uncertain behavior	neoplasms
D44.4	Neoplasm of uncertain or unknown behaviour: Craniopharyngeal duct	199	Neoplasm of uncertain behavior	neoplasms
D44.5	Neoplasm of uncertain or unknown behaviour: Pineal gland	199	Neoplasm of uncertain behavior	neoplasms
D44.6	Neoplasm of uncertain or unknown behaviour: Carotid body	199	Neoplasm of uncertain behavior	neoplasms
D44.7	Neoplasm of uncertain or unknown behaviour: Aortic body and other paraganglia	199	Neoplasm of uncertain behavior	neoplasms
D44.8	Neoplasm of uncertain or unknown behaviour: Pluriglandular involvement	199	Neoplasm of uncertain behavior	neoplasms
D44.9	Neoplasm of uncertain or unknown behaviour: Endocrine gland, unspecified	199	Neoplasm of uncertain behavior	neoplasms
D48.0	Neoplasm of uncertain or unknown behaviour: Bone and articular cartilage	199	Neoplasm of uncertain behavior	neoplasms
D48.1	Neoplasm of uncertain or unknown behaviour: Connective and other soft tissue	199	Neoplasm of uncertain behavior	neoplasms
D48.2	Neoplasm of uncertain or unknown behaviour: Peripheral nerves and autonomic nervous system	199	Neoplasm of uncertain behavior	neoplasms
D48.3	Neoplasm of uncertain or unknown behaviour: Retroperitoneum	199	Neoplasm of uncertain behavior	neoplasms
D48.4	Neoplasm of uncertain or unknown behaviour: Peritoneum	199	Neoplasm of uncertain behavior	neoplasms
D48.7	Neoplasm of uncertain or unknown behaviour: Other specified sites	199	Neoplasm of uncertain behavior	neoplasms
D48.9	Neoplasm of uncertain or unknown behaviour: Neoplasm of uncertain or unknown behaviour, unspecified	199	Neoplasm of uncertain behavior	neoplasms
M90.7	Fracture of bone in neoplastic disease	199	Neoplasm of uncertain behavior	neoplasms
Q85.0	Neurofibromatosis (nonmalignant)	199	Neoplasm of uncertain behavior	neoplasms
C88.7	Other malignant immunoproliferative diseases	200	Myeloproliferative disease	neoplasms
C94.4	Acute panmyelosis with myelofibrosis	200	Myeloproliferative disease	neoplasms
C94.5	Acute myelofibrosis	200	Myeloproliferative disease	neoplasms
D45	Polycythaemia vera	200	Myeloproliferative disease	neoplasms
D46	Myelodysplastic syndromes	200	Myeloproliferative disease	neoplasms
D46.0	Refractory anaemia without ring sideroblasts, so stated	200	Myeloproliferative disease	neoplasms
D46.1	Refractory anaemia with ring sideroblasts	200	Myeloproliferative disease	neoplasms
D46.2	Refractory anaemia with excess of blasts [RAEB]	200	Myeloproliferative disease	neoplasms
D46.4	Refractory anaemia, unspecified	200	Myeloproliferative disease	neoplasms
D46.7	Other myelodysplastic syndromes	200	Myeloproliferative disease	neoplasms
D46.9	Myelodysplastic syndrome, unspecified	200	Myeloproliferative disease	neoplasms
D47.0	Histiocytic and mast cell tumours of uncertain and unknown behaviour	200	Myeloproliferative disease	neoplasms
D47.1	Chronic myeloproliferative disease	200	Myeloproliferative disease	neoplasms
D47.3	Essential (haemorrhagic) thrombocythaemia	200	Myeloproliferative disease	neoplasms
D47.7	Other specified neoplasms of uncertain or unknown behaviour of lymphoid, haematopoietic and related tissue	200	Myeloproliferative disease	neoplasms
D47.9	Neoplasm of uncertain or unknown behaviour of lymphoid, haematopoietic and related tissue, unspecified	200	Myeloproliferative disease	neoplasms
D57.8	Other sickle-cell disorders	200	Myeloproliferative disease	neoplasms
D75.2	Essential thrombocytosis	200	Myeloproliferative disease	neoplasms
C81	Hodgkin lymphoma	201	Hodgkin's disease	neoplasms
C81.0	Nodular lymphocyte predominant Hodgkin lymphoma	201	Hodgkin's disease	neoplasms
C81.1	Nodular sclerosis classical Hodgkin lymphoma	201	Hodgkin's disease	neoplasms
C81.2	Mixed cellularity classical Hodgkin lymphoma	201	Hodgkin's disease	neoplasms
C81.3	Lymphocyte depleted classical Hodgkin lymphoma	201	Hodgkin's disease	neoplasms
C81.7	Other classical Hodgkin lymphoma	201	Hodgkin's disease	neoplasms
C81.9	Hodgkin lymphoma, unspecified	201	Hodgkin's disease	neoplasms
B21.1	HIV disease resulting in Burkitt lymphoma	202	Cancer of other lymphoid, histiocytic tissue	neoplasms
C82	Follicular lymphoma	202	Cancer of other lymphoid, histiocytic tissue	neoplasms
C82.0	Follicular lymphoma grade I	202	Cancer of other lymphoid, histiocytic tissue	neoplasms
C82.1	Follicular lymphoma grade II	202	Cancer of other lymphoid, histiocytic tissue	neoplasms
C82.2	Follicular lymphoma grade III, unspecified	202	Cancer of other lymphoid, histiocytic tissue	neoplasms
C82.7	Other types of follicular lymphoma	202	Cancer of other lymphoid, histiocytic tissue	neoplasms
C82.9	Follicular lymphoma, unspecified	202	Cancer of other lymphoid, histiocytic tissue	neoplasms
C83	Non-follicular lymphoma	202	Cancer of other lymphoid, histiocytic tissue	neoplasms
C83.0	Small cell B-cell lymphoma	202	Cancer of other lymphoid, histiocytic tissue	neoplasms
C83.1	Mantle cell lymphoma	202	Cancer of other lymphoid, histiocytic tissue	neoplasms
C83.2	Mixed small and large cell (diffuse) non-Hodgkin's lymphoma	202	Cancer of other lymphoid, histiocytic tissue	neoplasms
C83.2	Mixed small and large cell (diffuse) non-Hodgkin's lymphoma	202	Cancer of other lymphoid, histiocytic tissue	neoplasms
C83.3	Diffuse large B-cell lymphoma	202	Cancer of other lymphoid, histiocytic tissue	neoplasms
C83.4	Immunoblastic (diffuse) non-Hodgkin's lymphoma	202	Cancer of other lymphoid, histiocytic tissue	neoplasms
C83.5	Lymphoblastic (diffuse) lymphoma	202	Cancer of other lymphoid, histiocytic tissue	neoplasms
C83.6	Undifferentiated (diffuse) non-Hodgkin's lymphoma	202	Cancer of other lymphoid, histiocytic tissue	neoplasms
C83.7	Burkitt lymphoma	202	Cancer of other lymphoid, histiocytic tissue	neoplasms
C83.8	Other non-follicular lymphoma	202	Cancer of other lymphoid, histiocytic tissue	neoplasms
C83.9	Non-follicular (diffuse) lymphoma, unspecified	202	Cancer of other lymphoid, histiocytic tissue	neoplasms
C84	Mature T/NK-cell lymphomas	202	Cancer of other lymphoid, histiocytic tissue	neoplasms
C84.0	Mycosis fungoides	202	Cancer of other lymphoid, histiocytic tissue	neoplasms
C84.1	SÃ©zary disease	202	Cancer of other lymphoid, histiocytic tissue	neoplasms
C84.2	T-zone lymphoma	202	Cancer of other lymphoid, histiocytic tissue	neoplasms
C84.3	Lymphoepithelioid lymphoma	202	Cancer of other lymphoid, histiocytic tissue	neoplasms
C84.4	Peripheral T-cell lymphoma, not elsewhere classified	202	Cancer of other lymphoid, histiocytic tissue	neoplasms
C84.5	Other mature T/NK-cell lymphomas	202	Cancer of other lymphoid, histiocytic tissue	neoplasms
C85	Other and unspecified types of non-Hodgkin lymphoma	202	Cancer of other lymphoid, histiocytic tissue	neoplasms
C85.0	Lymphosarcoma	202	Cancer of other lymphoid, histiocytic tissue	neoplasms
C85.1	B-cell lymphoma, unspecified	202	Cancer of other lymphoid, histiocytic tissue	neoplasms
C85.7	Other specified types of non-Hodgkin lymphoma	202	Cancer of other lymphoid, histiocytic tissue	neoplasms
C85.9	Non-Hodgkin lymphoma, unspecified	202	Cancer of other lymphoid, histiocytic tissue	neoplasms
C96.0	Multifocal and multisystemic (disseminated) Langerhans-cell histiocytosis [Letterer-Siwe disease]	202	Cancer of other lymphoid, histiocytic tissue	neoplasms
C96.1	Malignant histiocytosis	202	Cancer of other lymphoid, histiocytic tissue	neoplasms
C96.2	Malignant mast cell tumour	202	Cancer of other lymphoid, histiocytic tissue	neoplasms
C96.3	True histiocytic lymphoma	202	Cancer of other lymphoid, histiocytic tissue	neoplasms
C96.7	Other specified malignant neoplasms of lymphoid, haematopoietic and related tissue	202	Cancer of other lymphoid, histiocytic tissue	neoplasms
C96.9	Malignant neoplasm of lymphoid, haematopoietic and related tissue, unspecified	202	Cancer of other lymphoid, histiocytic tissue	neoplasms
L41.2	Lymphomatoid papulosis	202	Cancer of other lymphoid, histiocytic tissue	neoplasms
Z85.7	Personal history of other malignant neoplasms of lymphoid, haematopoietic and related tissues	202	Cancer of other lymphoid, histiocytic tissue	neoplasms
C88	Malignant immunoproliferative diseases	204	Leukemia	neoplasms
C88.1	Alpha heavy chain disease	204	Leukemia	neoplasms
C88.2	Other heavy chain disease	204	Leukemia	neoplasms
C88.3	Immunoproliferative small intestinal disease	204	Leukemia	neoplasms
C88.9	Malignant immunoproliferative disease, unspecified	204	Leukemia	neoplasms
C90.0	Multiple myeloma	204	Leukemia	neoplasms
C90.1	Plasma cell leukaemia	204	Leukemia	neoplasms
C90.2	Extramedullary plasmacytoma	204	Leukemia	neoplasms
C91	Lymphoid leukaemia	204	Leukemia	neoplasms
C91.0	Acute lymphoblastic leukaemia [ALL]	204	Leukemia	neoplasms
C91.1	Chronic lymphocytic leukaemia of B-cell type	204	Leukemia	neoplasms
C91.2	Subacute lymphocytic leukemia	204	Leukemia	neoplasms
C91.3	Prolymphocytic leukaemia of B-cell type	204	Leukemia	neoplasms
C91.4	Hairy-cell leukaemia	204	Leukemia	neoplasms
C91.5	Adult T-cell lymphoma/leukaemia [HTLV-1-associated]	204	Leukemia	neoplasms
C91.7	Other lymphoid leukaemia	204	Leukemia	neoplasms
C91.9	Lymphoid leukaemia, unspecified	204	Leukemia	neoplasms
C92	Myeloid leukaemia	204	Leukemia	neoplasms
C92.0	Acute myeloblastic leukaemia [AML]	204	Leukemia	neoplasms
C92.1	Chronic myeloid leukaemia [CML], BCR/ABL-positive	204	Leukemia	neoplasms
C92.2	Atypical chronic myeloid leukaemia, BCR/ABL- negative	204	Leukemia	neoplasms
C92.3	Myeloid sarcoma	204	Leukemia	neoplasms
C92.4	Acute promyelocytic leukaemia [PML]	204	Leukemia	neoplasms
C92.5	Acute myelomonocytic leukaemia	204	Leukemia	neoplasms
C92.7	Other myeloid leukaemia	204	Leukemia	neoplasms
C92.9	Myeloid leukaemia, unspecified	204	Leukemia	neoplasms
C93	Monocytic leukaemia	204	Leukemia	neoplasms
C93.0	Acute monoblastic/monocytic leukaemia	204	Leukemia	neoplasms
C93.1	Chronic myelomonocytic leukaemia	204	Leukemia	neoplasms
C93.2	Subacute monocytic leukemia	204	Leukemia	neoplasms
C93.7	Other monocytic leukaemia	204	Leukemia	neoplasms
C93.9	Monocytic leukaemia, unspecified	204	Leukemia	neoplasms
C94.0	Acute erythroid leukaemia	204	Leukemia	neoplasms
C94.1	Chronic erythremia	204	Leukemia	neoplasms
C94.2	Acute megakaryoblastic leukaemia	204	Leukemia	neoplasms
C94.3	Mast cell leukaemia	204	Leukemia	neoplasms
C94.7	Other specified leukaemias	204	Leukemia	neoplasms
C95	Leukaemia of unspecified cell type	204	Leukemia	neoplasms
C95.0	Acute leukaemia of unspecified cell type	204	Leukemia	neoplasms
C95.1	Chronic leukaemia of unspecified cell type	204	Leukemia	neoplasms
C95.2	Subacute leukemia of unspecified cell type	204	Leukemia	neoplasms
C95.7	Other leukaemia of unspecified cell type	204	Leukemia	neoplasms
C95.9	Leukaemia, unspecified	204	Leukemia	neoplasms
D46.3	Refractory anemia with excess of blasts with transformation	204	Leukemia	neoplasms
Z85.6	Personal history of leukaemia	204	Leukemia	neoplasms
D12	Benign neoplasm of colon, rectum, anus and anal canal	208	Benign neoplasm of colon	neoplasms
D12.0	Benign neoplasm: Caecum	208	Benign neoplasm of colon	neoplasms
D12.1	Benign neoplasm: Appendix	208	Benign neoplasm of colon	neoplasms
D12.2	Benign neoplasm: Ascending colon	208	Benign neoplasm of colon	neoplasms
D12.3	Benign neoplasm: Transverse colon	208	Benign neoplasm of colon	neoplasms
D12.4	Benign neoplasm: Descending colon	208	Benign neoplasm of colon	neoplasms
D12.5	Benign neoplasm: Sigmoid colon	208	Benign neoplasm of colon	neoplasms
D12.6	Benign neoplasm: Colon, unspecified	208	Benign neoplasm of colon	neoplasms
D12.7	Benign neoplasm: Rectosigmoid junction	208	Benign neoplasm of colon	neoplasms
D12.8	Benign neoplasm: Rectum	208	Benign neoplasm of colon	neoplasms
D12.9	Benign neoplasm: Anus and anal canal	208	Benign neoplasm of colon	neoplasms
K63.5	Polyp of colon	208	Benign neoplasm of colon	neoplasms
D10	Benign neoplasm of mouth and pharynx	210	Benign neoplasm of lip, oral cavity, and pharynx	neoplasms
D10.0	Benign neoplasm: Lip	210	Benign neoplasm of lip, oral cavity, and pharynx	neoplasms
D10.1	Benign neoplasm: Tongue	210	Benign neoplasm of lip, oral cavity, and pharynx	neoplasms
D10.2	Benign neoplasm: Floor of mouth	210	Benign neoplasm of lip, oral cavity, and pharynx	neoplasms
D10.3	Benign neoplasm: Other and unspecified parts of mouth	210	Benign neoplasm of lip, oral cavity, and pharynx	neoplasms
D10.4	Benign neoplasm: Tonsil	210	Benign neoplasm of lip, oral cavity, and pharynx	neoplasms
D10.5	Benign neoplasm: Other parts of oropharynx	210	Benign neoplasm of lip, oral cavity, and pharynx	neoplasms
D10.6	Benign neoplasm: Nasopharynx	210	Benign neoplasm of lip, oral cavity, and pharynx	neoplasms
D10.7	Benign neoplasm: Hypopharynx	210	Benign neoplasm of lip, oral cavity, and pharynx	neoplasms
D10.9	Benign neoplasm: Pharynx, unspecified	210	Benign neoplasm of lip, oral cavity, and pharynx	neoplasms
D11	Benign neoplasm of major salivary glands	210	Benign neoplasm of lip, oral cavity, and pharynx	neoplasms
D11.0	Benign neoplasm: Parotid gland	210	Benign neoplasm of lip, oral cavity, and pharynx	neoplasms
D11.7	Benign neoplasm: Other major salivary glands	210	Benign neoplasm of lip, oral cavity, and pharynx	neoplasms
D11.9	Benign neoplasm: Major salivary gland, unspecified	210	Benign neoplasm of lip, oral cavity, and pharynx	neoplasms
D13	Benign neoplasm of other and ill-defined parts of digestive system	211	Benign neoplasm of other parts of digestive system	neoplasms
D13.0	Benign neoplasm: Oesophagus	211	Benign neoplasm of other parts of digestive system	neoplasms
D13.1	Benign neoplasm: Stomach	211	Benign neoplasm of other parts of digestive system	neoplasms
D13.2	Benign neoplasm: Duodenum	211	Benign neoplasm of other parts of digestive system	neoplasms
D13.3	Benign neoplasm: Other and unspecified parts of small intestine	211	Benign neoplasm of other parts of digestive system	neoplasms
D13.4	Benign neoplasm: Liver	211	Benign neoplasm of other parts of digestive system	neoplasms
D13.5	Benign neoplasm: Extrahepatic bile ducts	211	Benign neoplasm of other parts of digestive system	neoplasms
D13.6	Benign neoplasm: Pancreas	211	Benign neoplasm of other parts of digestive system	neoplasms
D13.7	Benign neoplasm: Endocrine pancreas	211	Benign neoplasm of other parts of digestive system	neoplasms
D13.9	Benign neoplasm: Ill-defined sites within the digestive system	211	Benign neoplasm of other parts of digestive system	neoplasms
D19.1	Benign neoplasm: Mesothelial tissue of peritoneum	211	Benign neoplasm of other parts of digestive system	neoplasms
D20	Benign neoplasm of soft tissue of retroperitoneum and peritoneum	211	Benign neoplasm of other parts of digestive system	neoplasms
K31.7	Polyp of stomach and duodenum	211	Benign neoplasm of other parts of digestive system	neoplasms
D14	Benign neoplasm of middle ear and respiratory system	212	Benign neoplasm of respiratory and intrathoracic organs	neoplasms
D14.0	Benign neoplasm: Middle ear, nasal cavity and accessory sinuses	212	Benign neoplasm of respiratory and intrathoracic organs	neoplasms
D14.1	Benign neoplasm: Larynx	212	Benign neoplasm of respiratory and intrathoracic organs	neoplasms
D14.2	Benign neoplasm: Trachea	212	Benign neoplasm of respiratory and intrathoracic organs	neoplasms
D14.3	Benign neoplasm: Bronchus and lung	212	Benign neoplasm of respiratory and intrathoracic organs	neoplasms
D14.4	Benign neoplasm: Respiratory system, unspecified	212	Benign neoplasm of respiratory and intrathoracic organs	neoplasms
D15	Benign neoplasm of other and unspecified intrathoracic organs	212	Benign neoplasm of respiratory and intrathoracic organs	neoplasms
D15.0	Benign neoplasm: Thymus	212	Benign neoplasm of respiratory and intrathoracic organs	neoplasms
D15.1	Benign neoplasm: Heart	212	Benign neoplasm of respiratory and intrathoracic organs	neoplasms
D15.2	Benign neoplasm: Mediastinum	212	Benign neoplasm of respiratory and intrathoracic organs	neoplasms
D15.7	Benign neoplasm: Other specified intrathoracic organs	212	Benign neoplasm of respiratory and intrathoracic organs	neoplasms
D15.9	Benign neoplasm: Intrathoracic organ, unspecified	212	Benign neoplasm of respiratory and intrathoracic organs	neoplasms
D19.0	Benign neoplasm: Mesothelial tissue of pleura	212	Benign neoplasm of respiratory and intrathoracic organs	neoplasms
D16	Benign neoplasm of bone and articular cartilage	213	Benign neoplasm of bone and articular cartilage	neoplasms
D16.0	Benign neoplasm: Scapula and long bones of upper limb	213	Benign neoplasm of bone and articular cartilage	neoplasms
D16.1	Benign neoplasm: Short bones of upper limb	213	Benign neoplasm of bone and articular cartilage	neoplasms
D16.2	Benign neoplasm: Long bones of lower limb	213	Benign neoplasm of bone and articular cartilage	neoplasms
D16.3	Benign neoplasm: Short bones of lower limb	213	Benign neoplasm of bone and articular cartilage	neoplasms
D16.4	Benign neoplasm: Bones of skull and face	213	Benign neoplasm of bone and articular cartilage	neoplasms
D16.5	Benign neoplasm: Lower jaw bone	213	Benign neoplasm of bone and articular cartilage	neoplasms
D16.6	Benign neoplasm: Vertebral column	213	Benign neoplasm of bone and articular cartilage	neoplasms
D16.7	Benign neoplasm: Ribs, sternum and clavicle	213	Benign neoplasm of bone and articular cartilage	neoplasms
D16.8	Benign neoplasm: Pelvic bones, sacrum and coccyx	213	Benign neoplasm of bone and articular cartilage	neoplasms
D16.9	Benign neoplasm: Bone and articular cartilage, unspecified	213	Benign neoplasm of bone and articular cartilage	neoplasms
D17	Benign lipomatous neoplasm	214	Lipoma	neoplasms
D17.0	Benign lipomatous neoplasm of skin and subcutaneous tissue of head, face and neck	214	Lipoma	neoplasms
D17.1	Benign lipomatous neoplasm of skin and subcutaneous tissue of trunk	214	Lipoma	neoplasms
D17.2	Benign lipomatous neoplasm of skin and subcutaneous tissue of limbs	214	Lipoma	neoplasms
D17.3	Benign lipomatous neoplasm of skin and subcutaneous tissue of other and unspecified sites	214	Lipoma	neoplasms
D17.4	Benign lipomatous neoplasm of intrathoracic organs	214	Lipoma	neoplasms
D17.5	Benign lipomatous neoplasm of intra-abdominal organs	214	Lipoma	neoplasms
D17.6	Benign lipomatous neoplasm of spermatic cord	214	Lipoma	neoplasms
D17.7	Benign lipomatous neoplasm of other sites	214	Lipoma	neoplasms
D17.9	Benign lipomatous neoplasm, unspecified	214	Lipoma	neoplasms
D20.0	Benign neoplasm: Retroperitoneum	215	Other benign neoplasm of connective and other soft tissue	neoplasms
D20.1	Benign neoplasm: Peritoneum	215	Other benign neoplasm of connective and other soft tissue	neoplasms
D21	Other benign neoplasms of connective and other soft tissue	215	Other benign neoplasm of connective and other soft tissue	neoplasms
D21.0	Benign neoplasm: Connective and other soft tissue of head, face and neck	215	Other benign neoplasm of connective and other soft tissue	neoplasms
D21.1	Benign neoplasm: Connective and other soft tissue of upper limb, including shoulder	215	Other benign neoplasm of connective and other soft tissue	neoplasms
D21.2	Benign neoplasm: Connective and other soft tissue of lower limb, including hip	215	Other benign neoplasm of connective and other soft tissue	neoplasms
D21.3	Benign neoplasm: Connective and other soft tissue of thorax	215	Other benign neoplasm of connective and other soft tissue	neoplasms
D21.4	Benign neoplasm: Connective and other soft tissue of abdomen	215	Other benign neoplasm of connective and other soft tissue	neoplasms
D21.5	Benign neoplasm: Connective and other soft tissue of pelvis	215	Other benign neoplasm of connective and other soft tissue	neoplasms
D21.6	Benign neoplasm: Connective and other soft tissue of trunk, unspecified	215	Other benign neoplasm of connective and other soft tissue	neoplasms
D21.9	Benign neoplasm: Connective and other soft tissue, unspecified	215	Other benign neoplasm of connective and other soft tissue	neoplasms
D36.1	Benign neoplasm: Peripheral nerves and autonomic nervous system	215	Other benign neoplasm of connective and other soft tissue	neoplasms
D22	Melanocytic naevi	216	Benign neoplasm of skin	neoplasms
D22.0	Melanocytic naevi of lip	216	Benign neoplasm of skin	neoplasms
D22.1	Melanocytic naevi of eyelid, including canthus	216	Benign neoplasm of skin	neoplasms
D22.2	Melanocytic naevi of ear and external auricular canal	216	Benign neoplasm of skin	neoplasms
D22.3	Melanocytic naevi of other and unspecified parts of face	216	Benign neoplasm of skin	neoplasms
D22.4	Melanocytic naevi of scalp and neck	216	Benign neoplasm of skin	neoplasms
D22.5	Melanocytic naevi of trunk	216	Benign neoplasm of skin	neoplasms
D22.6	Melanocytic naevi of upper limb, including shoulder	216	Benign neoplasm of skin	neoplasms
D22.7	Melanocytic naevi of lower limb, including hip	216	Benign neoplasm of skin	neoplasms
D22.9	Melanocytic naevi, unspecified	216	Benign neoplasm of skin	neoplasms
D23	Other benign neoplasms of skin	216	Benign neoplasm of skin	neoplasms
D23.0	Benign neoplasm: Skin of lip	216	Benign neoplasm of skin	neoplasms
D23.1	Benign neoplasm: Skin of eyelid, including canthus	216	Benign neoplasm of skin	neoplasms
D23.2	Benign neoplasm: Skin of ear and external auricular canal	216	Benign neoplasm of skin	neoplasms
D23.3	Benign neoplasm: Skin of other and unspecified parts of face	216	Benign neoplasm of skin	neoplasms
D23.4	Benign neoplasm: Skin of scalp and neck	216	Benign neoplasm of skin	neoplasms
D23.5	Benign neoplasm: Skin of trunk	216	Benign neoplasm of skin	neoplasms
D23.6	Benign neoplasm: Skin of upper limb, including shoulder	216	Benign neoplasm of skin	neoplasms
D23.7	Benign neoplasm: Skin of lower limb, including hip	216	Benign neoplasm of skin	neoplasms
D23.9	Benign neoplasm: Skin, unspecified	216	Benign neoplasm of skin	neoplasms
I78.1	Naevus, non-neoplastic	217	Vascular hamartomas and non-neoplastic nevi	neoplasms
Q82.5	Congenital non-neoplastic naevus	217	Vascular hamartomas and non-neoplastic nevi	neoplasms
D25	Leiomyoma of uterus	218	Benign neoplasm of uterus	neoplasms
D25.0	Submucous leiomyoma of uterus	218	Benign neoplasm of uterus	neoplasms
D25.1	Intramural leiomyoma of uterus	218	Benign neoplasm of uterus	neoplasms
D25.2	Subserosal leiomyoma of uterus	218	Benign neoplasm of uterus	neoplasms
D25.9	Leiomyoma of uterus, unspecified	218	Benign neoplasm of uterus	neoplasms
D26	Other benign neoplasms of uterus	218	Benign neoplasm of uterus	neoplasms
D26.0	Other benign neoplasm: Cervix uteri	218	Benign neoplasm of uterus	neoplasms
D26.1	Other benign neoplasm: Corpus uteri	218	Benign neoplasm of uterus	neoplasms
D26.7	Other benign neoplasm: Other parts of uterus	218	Benign neoplasm of uterus	neoplasms
D26.9	Other benign neoplasm: Uterus, unspecified	218	Benign neoplasm of uterus	neoplasms
D27	Benign neoplasm of ovary	220	Benign neoplasm of ovary	neoplasms
D28	Benign neoplasm of other and unspecified female genital organs	221	Benign neoplasm of other female genital organs	neoplasms
D28.0	Benign neoplasm: Vulva	221	Benign neoplasm of other female genital organs	neoplasms
D28.1	Benign neoplasm: Vagina	221	Benign neoplasm of other female genital organs	neoplasms
D28.2	Benign neoplasm: Uterine tubes and ligaments	221	Benign neoplasm of other female genital organs	neoplasms
D28.7	Benign neoplasm: Other specified female genital organs	221	Benign neoplasm of other female genital organs	neoplasms
D28.9	Benign neoplasm: Female genital organ, unspecified	221	Benign neoplasm of other female genital organs	neoplasms
D29	Benign neoplasm of male genital organs	222	Benign neoplasm of male genital organs	neoplasms
D29.0	Benign neoplasm: Penis	222	Benign neoplasm of male genital organs	neoplasms
D29.1	Benign neoplasm: Prostate	222	Benign neoplasm of male genital organs	neoplasms
D29.2	Benign neoplasm: Testis	222	Benign neoplasm of male genital organs	neoplasms
D29.3	Benign neoplasm: Epididymis	222	Benign neoplasm of male genital organs	neoplasms
D29.4	Benign neoplasm: Scrotum	222	Benign neoplasm of male genital organs	neoplasms
D29.7	Benign neoplasm: Other male genital organs	222	Benign neoplasm of male genital organs	neoplasms
D29.9	Benign neoplasm: Male genital organ, unspecified	222	Benign neoplasm of male genital organs	neoplasms
D30	Benign neoplasm of urinary organs	223	Benign neoplasm of kidney and other urinary organs	neoplasms
D30.0	Benign neoplasm: Kidney	223	Benign neoplasm of kidney and other urinary organs	neoplasms
D30.1	Benign neoplasm: Renal pelvis	223	Benign neoplasm of kidney and other urinary organs	neoplasms
D30.2	Benign neoplasm: Ureter	223	Benign neoplasm of kidney and other urinary organs	neoplasms
D30.3	Benign neoplasm: Bladder	223	Benign neoplasm of kidney and other urinary organs	neoplasms
D30.4	Benign neoplasm: Urethra	223	Benign neoplasm of kidney and other urinary organs	neoplasms
D30.9	Benign neoplasm: Urinary organ, unspecified	223	Benign neoplasm of kidney and other urinary organs	neoplasms
D31.0	Benign neoplasm: Conjunctiva	224	Benign neoplasm of eye	neoplasms
D31.1	Benign neoplasm: Cornea	224	Benign neoplasm of eye	neoplasms
D31.2	Benign neoplasm: Retina	224	Benign neoplasm of eye	neoplasms
D31.3	Benign neoplasm: Choroid	224	Benign neoplasm of eye	neoplasms
D31.4	Benign neoplasm: Ciliary body	224	Benign neoplasm of eye	neoplasms
D31.5	Benign neoplasm: Lacrimal gland and duct	224	Benign neoplasm of eye	neoplasms
D31.6	Benign neoplasm: Orbit, unspecified	224	Benign neoplasm of eye	neoplasms
D31.9	Benign neoplasm: Eye, unspecified	224	Benign neoplasm of eye	neoplasms
D32	Benign neoplasm of meninges	225	Benign neoplasm of brain and other parts of nervous system	neoplasms
D32.0	Benign neoplasm: Cerebral meninges	225	Benign neoplasm of brain and other parts of nervous system	neoplasms
D32.1	Benign neoplasm: Spinal meninges	225	Benign neoplasm of brain and other parts of nervous system	neoplasms
D32.9	Benign neoplasm: Meninges, unspecified	225	Benign neoplasm of brain and other parts of nervous system	neoplasms
D33.0	Benign neoplasm: Brain, supratentorial	225	Benign neoplasm of brain and other parts of nervous system	neoplasms
D33.1	Benign neoplasm: Brain, infratentorial	225	Benign neoplasm of brain and other parts of nervous system	neoplasms
D33.2	Benign neoplasm: Brain, unspecified	225	Benign neoplasm of brain and other parts of nervous system	neoplasms
D33.3	Benign neoplasm: Cranial nerves	225	Benign neoplasm of brain and other parts of nervous system	neoplasms
D33.4	Benign neoplasm: Spinal cord	225	Benign neoplasm of brain and other parts of nervous system	neoplasms
D33.7	Benign neoplasm: Other specified parts of central nervous system	225	Benign neoplasm of brain and other parts of nervous system	neoplasms
D33.9	Benign neoplasm: Central nervous system, unspecified	225	Benign neoplasm of brain and other parts of nervous system	neoplasms
D34	Benign neoplasm of thyroid gland	226	Benign neoplasm of thyroid glands	neoplasms
D35.0	Benign neoplasm: Adrenal gland	227	Benign neoplasm of other endocrine glands and related structures	neoplasms
D35.1	Benign neoplasm: Parathyroid gland	227	Benign neoplasm of other endocrine glands and related structures	neoplasms
D35.2	Benign neoplasm: Pituitary gland	227	Benign neoplasm of other endocrine glands and related structures	neoplasms
D35.3	Benign neoplasm: Craniopharyngeal duct	227	Benign neoplasm of other endocrine glands and related structures	neoplasms
D35.4	Benign neoplasm: Pineal gland	227	Benign neoplasm of other endocrine glands and related structures	neoplasms
D35.5	Benign neoplasm: Carotid body	227	Benign neoplasm of other endocrine glands and related structures	neoplasms
D35.6	Benign neoplasm: Aortic body and other paraganglia	227	Benign neoplasm of other endocrine glands and related structures	neoplasms
D35.7	Benign neoplasm: Other specified endocrine glands	227	Benign neoplasm of other endocrine glands and related structures	neoplasms
D35.8	Benign neoplasm: Pluriglandular involvement	227	Benign neoplasm of other endocrine glands and related structures	neoplasms
D35.9	Benign neoplasm: Endocrine gland, unspecified	227	Benign neoplasm of other endocrine glands and related structures	neoplasms
D18	Haemangioma and lymphangioma, any site	228	Hemangioma and lymphangioma, any site	neoplasms
D18.0	Haemangioma, any site	228	Hemangioma and lymphangioma, any site	neoplasms
D18.1	Lymphangioma, any site	228	Hemangioma and lymphangioma, any site	neoplasms
D13.3	Benign neoplasm: Other and unspecified parts of small intestine	229	Benign neoplasm of unspecified sites	neoplasms
D17.3	Benign lipomatous neoplasm of skin and subcutaneous tissue of other and unspecified sites	229	Benign neoplasm of unspecified sites	neoplasms
D19	Benign neoplasm of mesothelial tissue	229	Benign neoplasm of unspecified sites	neoplasms
D19.7	Benign neoplasm: Mesothelial tissue of other sites	229	Benign neoplasm of unspecified sites	neoplasms
D19.9	Benign neoplasm: Mesothelial tissue, unspecified	229	Benign neoplasm of unspecified sites	neoplasms
D20.0	Benign neoplasm: Retroperitoneum	229	Benign neoplasm of unspecified sites	neoplasms
D22.3	Melanocytic naevi of other and unspecified parts of face	229	Benign neoplasm of unspecified sites	neoplasms
D36	Benign neoplasm of other and unspecified sites	229	Benign neoplasm of unspecified sites	neoplasms
D36.0	Benign neoplasm: Lymph nodes	229	Benign neoplasm of unspecified sites	neoplasms
D36.7	Benign neoplasm: Other specified sites	229	Benign neoplasm of unspecified sites	neoplasms
D36.9	Benign neoplasm: Benign neoplasm of unspecified site	229	Benign neoplasm of unspecified sites	neoplasms
B21.0	HIV disease resulting in Kaposi sarcoma	230	Kaposi's sarcoma	neoplasms
C46	Kaposi sarcoma	230	Kaposi's sarcoma	neoplasms
C46.0	Kaposi sarcoma of skin	230	Kaposi's sarcoma	neoplasms
C46.1	Kaposi sarcoma of soft tissue	230	Kaposi's sarcoma	neoplasms
C46.2	Kaposi sarcoma of palate	230	Kaposi's sarcoma	neoplasms
C46.3	Kaposi sarcoma of lymph nodes	230	Kaposi's sarcoma	neoplasms
C46.7	Kaposi sarcoma of other sites	230	Kaposi's sarcoma	neoplasms
C46.8	Kaposi sarcoma of multiple organs	230	Kaposi's sarcoma	neoplasms
C46.9	Kaposi sarcoma, unspecified	230	Kaposi's sarcoma	neoplasms
T86.0	Bone-marrow transplant rejection	860	Bone marrow or stem cell transplant	neoplasms
A39.0	Meningococcal meningitis	320	Meningitis	neurological
A87	Viral meningitis	320	Meningitis	neurological
A87.0	Enteroviral meningitis	320	Meningitis	neurological
A87.1	Adenoviral meningitis	320	Meningitis	neurological
A87.2	Lymphocytic choriomeningitis	320	Meningitis	neurological
A87.8	Other viral meningitis	320	Meningitis	neurological
A87.9	Viral meningitis, unspecified	320	Meningitis	neurological
B00.3	Herpesviral meningitis	320	Meningitis	neurological
B01.0	Varicella meningitis	320	Meningitis	neurological
B02.1	Zoster meningitis	320	Meningitis	neurological
B26.1	Mumps meningitis	320	Meningitis	neurological
B37.5	Candidal meningitis	320	Meningitis	neurological
B38.4	Coccidioidomycosis meningitis	320	Meningitis	neurological
B45.1	Cerebral cryptococcosis	320	Meningitis	neurological
G00	Bacterial meningitis, not elsewhere classified	320	Meningitis	neurological
G00.0	Haemophilus meningitis	320	Meningitis	neurological
G00.1	Pneumococcal meningitis	320	Meningitis	neurological
G00.2	Streptococcal meningitis	320	Meningitis	neurological
G00.3	Staphylococcal meningitis	320	Meningitis	neurological
G00.8	Other bacterial meningitis	320	Meningitis	neurological
G00.9	Bacterial meningitis, unspecified	320	Meningitis	neurological
G01	Meningitis in bacterial diseases classified elsewhere	320	Meningitis	neurological
G02	Meningitis in other infectious and parasitic diseases classified elsewhere	320	Meningitis	neurological
G02.0	Meningitis in viral diseases classified elsewhere	320	Meningitis	neurological
G02.1	Meningitis in mycoses	320	Meningitis	neurological
G03	Meningitis due to other and unspecified causes	320	Meningitis	neurological
G03.0	Nonpyogenic meningitis	320	Meningitis	neurological
G03.1	Chronic meningitis	320	Meningitis	neurological
G03.2	Benign recurrent meningitis [Mollaret]	320	Meningitis	neurological
G03.9	Meningitis, unspecified	320	Meningitis	neurological
G04.2	Bacterial meningoencephalitis and meningomyelitis, not elsewhere classified	320	Meningitis	neurological
A81.1	Subacute sclerosing panencephalitis	323	Encephalitis	neurological
A83	Mosquito-borne viral encephalitis	323	Encephalitis	neurological
A83.0	Japanese encephalitis	323	Encephalitis	neurological
A83.1	Western equine encephalitis	323	Encephalitis	neurological
A83.2	Eastern equine encephalitis	323	Encephalitis	neurological
A83.3	St Louis encephalitis	323	Encephalitis	neurological
A83.4	Australian encephalitis	323	Encephalitis	neurological
A83.5	California encephalitis	323	Encephalitis	neurological
A83.6	Rocio virus disease	323	Encephalitis	neurological
A83.8	Other mosquito-borne viral encephalitis	323	Encephalitis	neurological
A83.9	Mosquito-borne viral encephalitis, unspecified	323	Encephalitis	neurological
A84	Tick-borne viral encephalitis	323	Encephalitis	neurological
A84.0	Far Eastern tick-borne encephalitis [Russian spring-summer encephalitis]	323	Encephalitis	neurological
A84.1	Central European tick-borne encephalitis	323	Encephalitis	neurological
A84.8	Other tick-borne viral encephalitis	323	Encephalitis	neurological
A84.9	Tick-borne viral encephalitis, unspecified	323	Encephalitis	neurological
A85	Other viral encephalitis, not elsewhere classified	323	Encephalitis	neurological
A85.0	Enteroviral encephalitis	323	Encephalitis	neurological
A85.1	Adenoviral encephalitis	323	Encephalitis	neurological
A85.2	Arthropod-borne viral encephalitis, unspecified	323	Encephalitis	neurological
A85.8	Other specified viral encephalitis	323	Encephalitis	neurological
A86	Unspecified viral encephalitis	323	Encephalitis	neurological
A88.8	Other specified viral infections of central nervous system	323	Encephalitis	neurological
A89	Unspecified viral infection of central nervous system	323	Encephalitis	neurological
A92.2	Venezuelan equine fever	323	Encephalitis	neurological
B00.4	Herpesviral encephalitis	323	Encephalitis	neurological
B01.1	Varicella encephalitis	323	Encephalitis	neurological
B02.0	Zoster encephalitis	323	Encephalitis	neurological
B05.0	Measles complicated by encephalitis	323	Encephalitis	neurological
B26.2	Mumps encephalitis	323	Encephalitis	neurological
B58.2	Toxoplasma meningoencephalitis	323	Encephalitis	neurological
B94.1	Sequelae of viral encephalitis	323	Encephalitis	neurological
G04	Encephalitis, myelitis and encephalomyelitis	323	Encephalitis	neurological
G04.0	Acute disseminated encephalitis	323	Encephalitis	neurological
G04.8	Other encephalitis, myelitis and encephalomyelitis	323	Encephalitis	neurological
G04.8	Other encephalitis, myelitis and encephalomyelitis	323	Encephalitis	neurological
G04.9	Encephalitis, myelitis and encephalomyelitis, unspecified	323	Encephalitis	neurological
G05	Encephalitis, myelitis and encephalomyelitis in diseases classified elsewhere	323	Encephalitis	neurological
G05.0	Encephalitis, myelitis and encephalomyelitis in bacterial diseases classified elsewhere	323	Encephalitis	neurological
G05.1	Encephalitis, myelitis and encephalomyelitis in viral diseases classified elsewhere	323	Encephalitis	neurological
G05.2	Encephalitis, myelitis and encephalomyelitis in other infectious and parasitic diseases classified elsewhere	323	Encephalitis	neurological
G05.8	Encephalitis, myelitis and encephalomyelitis in other diseases classified elsewhere	323	Encephalitis	neurological
G37.3	Acute transverse myelitis in demyelinating disease of central nervous system	323	Encephalitis	neurological
G37.4	Subacute necrotizing myelitis	323	Encephalitis	neurological
A80	Acute poliomyelitis	324	Other CNS infection and poliomyelitis	neurological
A80.0	Acute paralytic poliomyelitis, vaccine-associated	324	Other CNS infection and poliomyelitis	neurological
A80.1	Acute paralytic poliomyelitis, wild virus, imported	324	Other CNS infection and poliomyelitis	neurological
A80.2	Acute paralytic poliomyelitis, wild virus, indigenous	324	Other CNS infection and poliomyelitis	neurological
A80.3	Acute paralytic poliomyelitis, other and unspecified	324	Other CNS infection and poliomyelitis	neurological
A80.4	Acute nonparalytic poliomyelitis	324	Other CNS infection and poliomyelitis	neurological
A80.9	Acute poliomyelitis, unspecified	324	Other CNS infection and poliomyelitis	neurological
A81	Atypical virus infections of central nervous system	324	Other CNS infection and poliomyelitis	neurological
A81.0	Creutzfeldt-Jakob disease	324	Other CNS infection and poliomyelitis	neurological
A81.2	Progressive multifocal leukoencephalopathy	324	Other CNS infection and poliomyelitis	neurological
A81.8	Other atypical virus infections of central nervous system	324	Other CNS infection and poliomyelitis	neurological
A81.9	Atypical virus infection of central nervous system, unspecified	324	Other CNS infection and poliomyelitis	neurological
A88.0	Enteroviral exanthematous fever [Boston exanthem]	324	Other CNS infection and poliomyelitis	neurological
B91	Sequelae of poliomyelitis	324	Other CNS infection and poliomyelitis	neurological
F02.1	Dementia in Creutzfeldt-Jakob disease	324	Other CNS infection and poliomyelitis	neurological
G06	Intracranial and intraspinal abscess and granuloma	324	Other CNS infection and poliomyelitis	neurological
G06.0	Intracranial abscess and granuloma	324	Other CNS infection and poliomyelitis	neurological
G06.1	Intraspinal abscess and granuloma	324	Other CNS infection and poliomyelitis	neurological
G06.2	Extradural and subdural abscess, unspecified	324	Other CNS infection and poliomyelitis	neurological
G07	Intracranial and intraspinal abscess and granuloma in diseases classified elsewhere	324	Other CNS infection and poliomyelitis	neurological
G09	Sequelae of inflammatory diseases of central nervous system	324	Other CNS infection and poliomyelitis	neurological
I67.3	Progressive vascular leukoencephalopathy	324	Other CNS infection and poliomyelitis	neurological
G08	Intracranial and intraspinal phlebitis and thrombophlebitis	325	Phlebitis and thrombophlebitis of intracranial venous sinuses	neurological
F51	Nonorganic sleep disorders	327	Sleep disorders	neurological
F51.0	Nonorganic insomnia	327	Sleep disorders	neurological
F51.1	Nonorganic hypersomnia	327	Sleep disorders	neurological
F51.1	Nonorganic hypersomnia	327	Sleep disorders	neurological
F51.2	Nonorganic disorder of the sleep-wake schedule	327	Sleep disorders	neurological
F51.3	Sleepwalking [somnambulism]	327	Sleep disorders	neurological
F51.4	Sleep terrors [night terrors]	327	Sleep disorders	neurological
F51.5	Nightmares	327	Sleep disorders	neurological
F51.9	Nonorganic sleep disorder, unspecified	327	Sleep disorders	neurological
G47	Sleep disorders	327	Sleep disorders	neurological
G47.0	Disorders of initiating and maintaining sleep [insomnias]	327	Sleep disorders	neurological
G47.2	Disorders of the sleep-wake schedule	327	Sleep disorders	neurological
G47.3	Sleep apnoea	327	Sleep disorders	neurological
G47.8	Other sleep disorders	327	Sleep disorders	neurological
G47.9	Sleep disorder, unspecified	327	Sleep disorders	neurological
E75.0	GM2 gangliosidosis	331	Other cerebral degenerations	neurological
E75.1	Other gangliosidosis	331	Other cerebral degenerations	neurological
E75.2	Other sphingolipidosis	331	Other cerebral degenerations	neurological
E75.4	Neuronal ceroid lipofuscinosis	331	Other cerebral degenerations	neurological
F84.2	Rett syndrome	331	Other cerebral degenerations	neurological
G13.2	Systemic atrophy primarily affecting central nervous system in myxoedema	331	Other cerebral degenerations	neurological
G13.8	Systemic atrophy primarily affecting central nervous system in other diseases classified elsewhere	331	Other cerebral degenerations	neurological
G31.0	Circumscribed brain atrophy	331	Other cerebral degenerations	neurological
G31.2	Degeneration of nervous system due to alcohol	331	Other cerebral degenerations	neurological
G31.8	Other specified degenerative diseases of nervous system	331	Other cerebral degenerations	neurological
G31.9	Degenerative disease of nervous system, unspecified	331	Other cerebral degenerations	neurological
G91	Hydrocephalus	331	Other cerebral degenerations	neurological
G91.0	Communicating hydrocephalus	331	Other cerebral degenerations	neurological
G91.1	Obstructive hydrocephalus	331	Other cerebral degenerations	neurological
G91.2	Normal-pressure hydrocephalus	331	Other cerebral degenerations	neurological
G91.3	Post-traumatic hydrocephalus, unspecified	331	Other cerebral degenerations	neurological
G91.8	Other hydrocephalus	331	Other cerebral degenerations	neurological
G91.9	Hydrocephalus, unspecified	331	Other cerebral degenerations	neurological
G93.7	Reye syndrome	331	Other cerebral degenerations	neurological
G94	Other disorders of brain in diseases classified elsewhere	331	Other cerebral degenerations	neurological
G94.0	Hydrocephalus in infectious and parasitic diseases classified elsewhere	331	Other cerebral degenerations	neurological
G94.1	Hydrocephalus in neoplastic disease	331	Other cerebral degenerations	neurological
G94.2	Hydrocephalus in other diseases classified elsewhere	331	Other cerebral degenerations	neurological
G20	Parkinson disease	332	Parkinson's disease	neurological
F02.2	Dementia in Huntington disease	333	Extrapyramidal disease and abnormal movement disorders	neurological
G10	Huntington disease	333	Extrapyramidal disease and abnormal movement disorders	neurological
G23	Other degenerative diseases of basal ganglia	333	Extrapyramidal disease and abnormal movement disorders	neurological
G23.0	Hallervorden-Spatz disease	333	Extrapyramidal disease and abnormal movement disorders	neurological
G23.1	Progressive supranuclear ophthalmoplegia [Steele-Richardson-Olszewski]	333	Extrapyramidal disease and abnormal movement disorders	neurological
G23.2	Multiple system atrophy, parkinsonian type [MSA-P]	333	Extrapyramidal disease and abnormal movement disorders	neurological
G23.8	Other specified degenerative diseases of basal ganglia	333	Extrapyramidal disease and abnormal movement disorders	neurological
G23.9	Degenerative disease of basal ganglia, unspecified	333	Extrapyramidal disease and abnormal movement disorders	neurological
G24	Dystonia	333	Extrapyramidal disease and abnormal movement disorders	neurological
G24.0	Drug-induced dystonia	333	Extrapyramidal disease and abnormal movement disorders	neurological
G24.1	Idiopathic familial dystonia	333	Extrapyramidal disease and abnormal movement disorders	neurological
G24.2	Idiopathic nonfamilial dystonia	333	Extrapyramidal disease and abnormal movement disorders	neurological
G24.3	Spasmodic torticollis	333	Extrapyramidal disease and abnormal movement disorders	neurological
G24.4	Idiopathic orofacial dystonia	333	Extrapyramidal disease and abnormal movement disorders	neurological
G24.5	Blepharospasm	333	Extrapyramidal disease and abnormal movement disorders	neurological
G24.8	Other dystonia	333	Extrapyramidal disease and abnormal movement disorders	neurological
G24.9	Dystonia, unspecified	333	Extrapyramidal disease and abnormal movement disorders	neurological
G25	Other extrapyramidal and movement disorders	333	Extrapyramidal disease and abnormal movement disorders	neurological
G25.0	Essential tremor	333	Extrapyramidal disease and abnormal movement disorders	neurological
G25.1	Drug-induced tremor	333	Extrapyramidal disease and abnormal movement disorders	neurological
G25.2	Other specified forms of tremor	333	Extrapyramidal disease and abnormal movement disorders	neurological
G25.3	Myoclonus	333	Extrapyramidal disease and abnormal movement disorders	neurological
G25.4	Drug-induced chorea	333	Extrapyramidal disease and abnormal movement disorders	neurological
G25.5	Other chorea	333	Extrapyramidal disease and abnormal movement disorders	neurological
G25.6	Drug-induced tics and other tics of organic origin	333	Extrapyramidal disease and abnormal movement disorders	neurological
G25.8	Other specified extrapyramidal and movement disorders	333	Extrapyramidal disease and abnormal movement disorders	neurological
G25.9	Extrapyramidal and movement disorder, unspecified	333	Extrapyramidal disease and abnormal movement disorders	neurological
G26	Extrapyramidal and movement disorders in diseases classified elsewhere	333	Extrapyramidal disease and abnormal movement disorders	neurological
G80.3	Dyskinetic cerebral palsy	333	Extrapyramidal disease and abnormal movement disorders	neurological
G11	Hereditary ataxia	334	Degenerative disease of the spinal cord	neurological
G11.0	Congenital nonprogressive ataxia	334	Degenerative disease of the spinal cord	neurological
G11.1	Early-onset cerebellar ataxia	334	Degenerative disease of the spinal cord	neurological
G11.2	Late-onset cerebellar ataxia	334	Degenerative disease of the spinal cord	neurological
G11.3	Cerebellar ataxia with defective DNA repair	334	Degenerative disease of the spinal cord	neurological
G11.4	Hereditary spastic paraplegia	334	Degenerative disease of the spinal cord	neurological
G11.8	Other hereditary ataxias	334	Degenerative disease of the spinal cord	neurological
G11.9	Hereditary ataxia, unspecified	334	Degenerative disease of the spinal cord	neurological
G12.0	Infantile spinal muscular atrophy, type I [Werdnig-Hoffman]	334	Degenerative disease of the spinal cord	neurological
G12.1	Other inherited spinal muscular atrophy	334	Degenerative disease of the spinal cord	neurological
G12.2	Motor neuron disease	334	Degenerative disease of the spinal cord	neurological
G12.8	Other spinal muscular atrophies and related syndromes	334	Degenerative disease of the spinal cord	neurological
G12.9	Spinal muscular atrophy, unspecified	334	Degenerative disease of the spinal cord	neurological
G32.0	Subacute combined degeneration of spinal cord in diseases classified elsewhere	334	Degenerative disease of the spinal cord	neurological
G95	Other diseases of spinal cord	334	Degenerative disease of the spinal cord	neurological
G95.0	Syringomyelia and syringobulbia	334	Degenerative disease of the spinal cord	neurological
G95.1	Vascular myelopathies	334	Degenerative disease of the spinal cord	neurological
G95.2	Cord compression, unspecified	334	Degenerative disease of the spinal cord	neurological
G95.8	Other specified diseases of spinal cord	334	Degenerative disease of the spinal cord	neurological
G95.9	Disease of spinal cord, unspecified	334	Degenerative disease of the spinal cord	neurological
G99.2	Myelopathy in diseases classified elsewhere	334	Degenerative disease of the spinal cord	neurological
G35	Multiple sclerosis	335	Multiple sclerosis	neurological
G90	Disorders of autonomic nervous system	337	Disorders of the autonomic nervous system	neurological
G90.0	Idiopathic peripheral autonomic neuropathy	337	Disorders of the autonomic nervous system	neurological
G90.2	Horner syndrome	337	Disorders of the autonomic nervous system	neurological
G90.3	Multi-system degeneration	337	Disorders of the autonomic nervous system	neurological
G90.8	Other disorders of autonomic nervous system	337	Disorders of the autonomic nervous system	neurological
G90.9	Disorder of autonomic nervous system, unspecified	337	Disorders of the autonomic nervous system	neurological
R52.0	Acute pain	338	Pain	neurological
R52.1	Chronic intractable pain	338	Pain	neurological
R52.2	Other chronic pain	338	Pain	neurological
R52.9	Pain, unspecified	338	Pain	neurological
G44	Other headache syndromes	339	Other headache syndromes	neurological
G44.1	Vascular headache, not elsewhere classified	339	Other headache syndromes	neurological
G44.3	Chronic post-traumatic headache	339	Other headache syndromes	neurological
G44.4	Drug-induced headache, not elsewhere classified	339	Other headache syndromes	neurological
G44.8	Other specified headache syndromes	339	Other headache syndromes	neurological
R51	Headache	339	Other headache syndromes	neurological
G43	Migraine	340	Migraine	neurological
G43.0	Migraine without aura [common migraine]	340	Migraine	neurological
G43.1	Migraine with aura [classical migraine]	340	Migraine	neurological
G43.2	Status migrainosus	340	Migraine	neurological
G43.3	Complicated migraine	340	Migraine	neurological
G43.8	Other migraine	340	Migraine	neurological
G43.9	Migraine, unspecified	340	Migraine	neurological
G44.0	Cluster headache syndrome	340	Migraine	neurological
G36	Other acute disseminated demyelination	341	Other demyelinating diseases of central nervous system	neurological
G36.0	Neuromyelitis optica [Devic]	341	Other demyelinating diseases of central nervous system	neurological
G36.1	Acute and subacute haemorrhagic leukoencephalitis [Hurst]	341	Other demyelinating diseases of central nervous system	neurological
G36.8	Other specified acute disseminated demyelination	341	Other demyelinating diseases of central nervous system	neurological
G36.9	Acute disseminated demyelination, unspecified	341	Other demyelinating diseases of central nervous system	neurological
G37	Other demyelinating diseases of central nervous system	341	Other demyelinating diseases of central nervous system	neurological
G37.0	Diffuse sclerosis	341	Other demyelinating diseases of central nervous system	neurological
G37.1	Central demyelination of corpus callosum	341	Other demyelinating diseases of central nervous system	neurological
G37.2	Central pontine myelinolysis	341	Other demyelinating diseases of central nervous system	neurological
G37.5	Concentric sclerosis [BalÃ³]	341	Other demyelinating diseases of central nervous system	neurological
G37.8	Other specified demyelinating diseases of central nervous system	341	Other demyelinating diseases of central nervous system	neurological
G37.9	Demyelinating disease of central nervous system, unspecified	341	Other demyelinating diseases of central nervous system	neurological
G81	Hemiplegia	342	Hemiplegia	neurological
G81.0	Flaccid hemiplegia	342	Hemiplegia	neurological
G81.1	Spastic hemiplegia	342	Hemiplegia	neurological
G81.9	Hemiplegia, unspecified	342	Hemiplegia	neurological
G80	Cerebral palsy	343	Infantile cerebral palsy	neurological
G80.0	Spastic quadriplegic cerebral palsy	343	Infantile cerebral palsy	neurological
G80.1	Spastic diplegic cerebral palsy	343	Infantile cerebral palsy	neurological
G80.2	Spastic hemiplegic cerebral palsy	343	Infantile cerebral palsy	neurological
G80.4	Ataxic cerebral palsy	343	Infantile cerebral palsy	neurological
G80.8	Other cerebral palsy	343	Infantile cerebral palsy	neurological
G80.9	Cerebral palsy, unspecified	343	Infantile cerebral palsy	neurological
G04.1	Tropical spastic paraplegia	344	Other paralytic syndromes	neurological
G82.0	Flaccid paraplegia	344	Other paralytic syndromes	neurological
G82.1	Spastic paraplegia	344	Other paralytic syndromes	neurological
G82.2	Paraplegia, unspecified	344	Other paralytic syndromes	neurological
G82.3	Flaccid tetraplegia	344	Other paralytic syndromes	neurological
G82.4	Spastic tetraplegia	344	Other paralytic syndromes	neurological
G82.5	Tetraplegia, unspecified	344	Other paralytic syndromes	neurological
G83	Other paralytic syndromes	344	Other paralytic syndromes	neurological
G83.0	Diplegia of upper limbs	344	Other paralytic syndromes	neurological
G83.1	Monoplegia of lower limb	344	Other paralytic syndromes	neurological
G83.2	Monoplegia of upper limb	344	Other paralytic syndromes	neurological
G83.3	Monoplegia, unspecified	344	Other paralytic syndromes	neurological
G83.4	Cauda equina syndrome	344	Other paralytic syndromes	neurological
G83.8	Other specified paralytic syndromes	344	Other paralytic syndromes	neurological
G83.9	Paralytic syndrome, unspecified	344	Other paralytic syndromes	neurological
G40	Epilepsy	345	Epilepsy, recurrent seizures, convulsions	neurological
G40.0	Localization-related (focal)(partial) idiopathic epilepsy and epileptic syndromes with seizures of localized onset	345	Epilepsy, recurrent seizures, convulsions	neurological
G40.1	Localization-related (focal)(partial) symptomatic epilepsy and epileptic syndromes with simple partial seizures	345	Epilepsy, recurrent seizures, convulsions	neurological
G40.2	Localization-related (focal)(partial) symptomatic epilepsy and epileptic syndromes with complex partial seizures	345	Epilepsy, recurrent seizures, convulsions	neurological
G40.3	Generalized idiopathic epilepsy and epileptic syndromes	345	Epilepsy, recurrent seizures, convulsions	neurological
G40.4	Other generalized epilepsy and epileptic syndromes	345	Epilepsy, recurrent seizures, convulsions	neurological
G40.4	Other generalized epilepsy and epileptic syndromes	345	Epilepsy, recurrent seizures, convulsions	neurological
G40.5	Special epileptic syndromes	345	Epilepsy, recurrent seizures, convulsions	neurological
G40.6	Grand mal seizures, unspecified (with or without petit mal)	345	Epilepsy, recurrent seizures, convulsions	neurological
G40.7	Petit mal, unspecified, without grand mal seizures	345	Epilepsy, recurrent seizures, convulsions	neurological
G40.8	Other epilepsy	345	Epilepsy, recurrent seizures, convulsions	neurological
G40.9	Epilepsy, unspecified	345	Epilepsy, recurrent seizures, convulsions	neurological
G41	Status epilepticus	345	Epilepsy, recurrent seizures, convulsions	neurological
G41.0	Grand mal status epilepticus	345	Epilepsy, recurrent seizures, convulsions	neurological
G41.1	Petit mal status epilepticus	345	Epilepsy, recurrent seizures, convulsions	neurological
G41.2	Complex partial status epilepticus	345	Epilepsy, recurrent seizures, convulsions	neurological
G41.8	Other status epilepticus	345	Epilepsy, recurrent seizures, convulsions	neurological
G41.9	Status epilepticus, unspecified	345	Epilepsy, recurrent seizures, convulsions	neurological
R56	Convulsions, not elsewhere classified	345	Epilepsy, recurrent seizures, convulsions	neurological
R56.0	Febrile convulsions	345	Epilepsy, recurrent seizures, convulsions	neurological
R56.8	Other and unspecified convulsions	345	Epilepsy, recurrent seizures, convulsions	neurological
R83	Abnormal findings in cerebrospinal fluid	346	Abnormal findings on study of brain and/or nervous system	neurological
R83.0	Abnormal findings in cerebrospinal fluid, Abnormal level of enzymes	346	Abnormal findings on study of brain and/or nervous system	neurological
R83.1	Abnormal findings in cerebrospinal fluid, Abnormal level of hormones	346	Abnormal findings on study of brain and/or nervous system	neurological
R83.2	Abnormal findings in cerebrospinal fluid, Abnormal level of other drugs, medicaments and biological substances	346	Abnormal findings on study of brain and/or nervous system	neurological
R83.4	Abnormal findings in cerebrospinal fluid, Abnormal immunological findings	346	Abnormal findings on study of brain and/or nervous system	neurological
R83.6	Abnormal findings in cerebrospinal fluid, Abnormal cytological findings	346	Abnormal findings on study of brain and/or nervous system	neurological
R83.7	Abnormal findings in cerebrospinal fluid, Abnormal histological findings	346	Abnormal findings on study of brain and/or nervous system	neurological
R83.8	Abnormal findings in cerebrospinal fluid, Other abnormal findings	346	Abnormal findings on study of brain and/or nervous system	neurological
R83.9	Abnormal findings in cerebrospinal fluid, Unspecified abnormal finding	346	Abnormal findings on study of brain and/or nervous system	neurological
R93.0	Abnormal findings on diagnostic imaging of skull and head, not elsewhere classified	346	Abnormal findings on study of brain and/or nervous system	neurological
R94.0	Abnormal results of function studies of central nervous system	346	Abnormal findings on study of brain and/or nervous system	neurological
R94.1	Abnormal results of function studies of peripheral nervous system and special senses	346	Abnormal findings on study of brain and/or nervous system	neurological
G47.4	Narcolepsy and cataplexy	347	Cataplexy and narcolepsy	neurological
B22.0	HIV disease resulting in encephalopathy	348	Other conditions of brain	neurological
E03.5	Myxoedema coma	348	Other conditions of brain	neurological
G93.0	Cerebral cysts	348	Other conditions of brain	neurological
G93.1	Anoxic brain damage, not elsewhere classified	348	Other conditions of brain	neurological
G93.2	Benign intracranial hypertension	348	Other conditions of brain	neurological
G93.4	Encephalopathy, unspecified	348	Other conditions of brain	neurological
G93.5	Compression of brain	348	Other conditions of brain	neurological
G93.6	Cerebral oedema	348	Other conditions of brain	neurological
G93.8	Other specified disorders of brain	348	Other conditions of brain	neurological
G93.9	Disorder of brain, unspecified	348	Other conditions of brain	neurological
R40.2	Coma, unspecified	348	Other conditions of brain	neurological
G21	Secondary parkinsonism	349	Other and unspecified disorders of the nervous system	neurological
G21.1	Other drug-induced secondary parkinsonism	349	Other and unspecified disorders of the nervous system	neurological
G21.2	Secondary parkinsonism due to other external agents	349	Other and unspecified disorders of the nervous system	neurological
G21.3	Postencephalitic parkinsonism	349	Other and unspecified disorders of the nervous system	neurological
G21.8	Other secondary parkinsonism	349	Other and unspecified disorders of the nervous system	neurological
G21.9	Secondary parkinsonism, unspecified	349	Other and unspecified disorders of the nervous system	neurological
G32.8	Other specified degenerative disorders of nervous system in diseases classified elsewhere	349	Other and unspecified disorders of the nervous system	neurological
G92	Toxic encephalopathy	349	Other and unspecified disorders of the nervous system	neurological
G96	Other disorders of central nervous system	349	Other and unspecified disorders of the nervous system	neurological
G96.0	Cerebrospinal fluid leak	349	Other and unspecified disorders of the nervous system	neurological
G96.1	Disorders of meninges, not elsewhere classified	349	Other and unspecified disorders of the nervous system	neurological
G96.8	Other specified disorders of central nervous system	349	Other and unspecified disorders of the nervous system	neurological
G96.9	Disorder of central nervous system, unspecified	349	Other and unspecified disorders of the nervous system	neurological
G97.8	Other postprocedural disorders of nervous system	349	Other and unspecified disorders of the nervous system	neurological
G98	Other disorders of nervous system, not elsewhere classified	349	Other and unspecified disorders of the nervous system	neurological
G99.8	Other specified disorders of nervous system in diseases classified elsewhere	349	Other and unspecified disorders of the nervous system	neurological
R25	Abnormal involuntary movements	350	Abnormal movement	neurological
R25.0	Abnormal head movements	350	Abnormal movement	neurological
R25.1	Tremor, unspecified	350	Abnormal movement	neurological
R25.2	Cramp and spasm	350	Abnormal movement	neurological
R25.3	Fasciculation	350	Abnormal movement	neurological
R25.8	Other and unspecified abnormal involuntary movements	350	Abnormal movement	neurological
R26	Abnormalities of gait and mobility	350	Abnormal movement	neurological
R26.0	Ataxic gait	350	Abnormal movement	neurological
R26.1	Paralytic gait	350	Abnormal movement	neurological
R26.8	Other and unspecified abnormalities of gait and mobility	350	Abnormal movement	neurological
R27	Other lack of coordination	350	Abnormal movement	neurological
R27.0	Ataxia, unspecified	350	Abnormal movement	neurological
R27.8	Other and unspecified lack of coordination	350	Abnormal movement	neurological
R29.0	Tetany	350	Abnormal movement	neurological
R29.2	Abnormal reflex	350	Abnormal movement	neurological
R43	Disturbances of smell and taste	350	Abnormal movement	neurological
R43.0	Anosmia	350	Abnormal movement	neurological
R43.1	Parosmia	350	Abnormal movement	neurological
R43.2	Parageusia	350	Abnormal movement	neurological
G56	Mononeuropathies of upper limb	351	Other peripheral nerve disorders	neurological
G56.0	Carpal tunnel syndrome	351	Other peripheral nerve disorders	neurological
G56.1	Other lesions of median nerve	351	Other peripheral nerve disorders	neurological
G56.2	Lesion of ulnar nerve	351	Other peripheral nerve disorders	neurological
G56.3	Lesion of radial nerve	351	Other peripheral nerve disorders	neurological
G56.4	Causalgia	351	Other peripheral nerve disorders	neurological
G56.8	Other mononeuropathies of upper limb	351	Other peripheral nerve disorders	neurological
G56.9	Mononeuropathy of upper limb, unspecified	351	Other peripheral nerve disorders	neurological
G57	Mononeuropathies of lower limb	351	Other peripheral nerve disorders	neurological
G57.0	Lesion of sciatic nerve	351	Other peripheral nerve disorders	neurological
G57.1	Meralgia paraesthetica	351	Other peripheral nerve disorders	neurological
G57.2	Lesion of femoral nerve	351	Other peripheral nerve disorders	neurological
G57.3	Lesion of lateral popliteal nerve	351	Other peripheral nerve disorders	neurological
G57.4	Lesion of medial popliteal nerve	351	Other peripheral nerve disorders	neurological
G57.5	Tarsal tunnel syndrome	351	Other peripheral nerve disorders	neurological
G57.6	Lesion of plantar nerve	351	Other peripheral nerve disorders	neurological
G57.8	Other mononeuropathies of lower limb	351	Other peripheral nerve disorders	neurological
G57.9	Mononeuropathy of lower limb, unspecified	351	Other peripheral nerve disorders	neurological
G58.0	Intercostal neuropathy	351	Other peripheral nerve disorders	neurological
G58.8	Other specified mononeuropathies	351	Other peripheral nerve disorders	neurological
G58.9	Mononeuropathy, unspecified	351	Other peripheral nerve disorders	neurological
G59	Mononeuropathy in diseases classified elsewhere	351	Other peripheral nerve disorders	neurological
S54.8	Injury of other nerves at forearm level	351	Other peripheral nerve disorders	neurological
G50	Disorders of trigeminal nerve	352	Disorders of other cranial nerves	neurological
G50.0	Trigeminal neuralgia	352	Disorders of other cranial nerves	neurological
G50.1	Atypical facial pain	352	Disorders of other cranial nerves	neurological
G50.8	Other disorders of trigeminal nerve	352	Disorders of other cranial nerves	neurological
G50.9	Disorder of trigeminal nerve, unspecified	352	Disorders of other cranial nerves	neurological
G51	Facial nerve disorders	352	Disorders of other cranial nerves	neurological
G51.0	Bell palsy	352	Disorders of other cranial nerves	neurological
G51.1	Geniculate ganglionitis	352	Disorders of other cranial nerves	neurological
G51.2	Melkersson syndrome	352	Disorders of other cranial nerves	neurological
G51.3	Clonic hemifacial spasm	352	Disorders of other cranial nerves	neurological
G51.4	Facial myokymia	352	Disorders of other cranial nerves	neurological
G51.8	Other disorders of facial nerve	352	Disorders of other cranial nerves	neurological
G51.9	Disorder of facial nerve, unspecified	352	Disorders of other cranial nerves	neurological
G52	Disorders of other cranial nerves	352	Disorders of other cranial nerves	neurological
G52.0	Disorders of olfactory nerve	352	Disorders of other cranial nerves	neurological
G52.1	Disorders of glossopharyngeal nerve	352	Disorders of other cranial nerves	neurological
G52.2	Disorders of vagus nerve	352	Disorders of other cranial nerves	neurological
G52.3	Disorders of hypoglossal nerve	352	Disorders of other cranial nerves	neurological
G52.7	Disorders of multiple cranial nerves	352	Disorders of other cranial nerves	neurological
G52.8	Disorders of other specified cranial nerves	352	Disorders of other cranial nerves	neurological
G52.9	Cranial nerve disorder, unspecified	352	Disorders of other cranial nerves	neurological
G53	Cranial nerve disorders in diseases classified elsewhere	352	Disorders of other cranial nerves	neurological
G54	Nerve root and plexus disorders	353	Nerve root and plexus disorders	neurological
G54.0	Brachial plexus disorders	353	Nerve root and plexus disorders	neurological
G54.1	Lumbosacral plexus disorders	353	Nerve root and plexus disorders	neurological
G54.2	Cervical root disorders, not elsewhere classified	353	Nerve root and plexus disorders	neurological
G54.3	Thoracic root disorders, not elsewhere classified	353	Nerve root and plexus disorders	neurological
G54.4	Lumbosacral root disorders, not elsewhere classified	353	Nerve root and plexus disorders	neurological
G54.5	Neuralgic amyotrophy	353	Nerve root and plexus disorders	neurological
G54.6	Phantom limb syndrome with pain	353	Nerve root and plexus disorders	neurological
G54.7	Phantom limb syndrome without pain	353	Nerve root and plexus disorders	neurological
G54.8	Other nerve root and plexus disorders	353	Nerve root and plexus disorders	neurological
G54.9	Nerve root and plexus disorder, unspecified	353	Nerve root and plexus disorders	neurological
G55	Nerve root and plexus compressions in diseases classified elsewhere	353	Nerve root and plexus disorders	neurological
G55.0	Nerve root and plexus compressions in neoplastic disease	353	Nerve root and plexus disorders	neurological
G55.2	Nerve root and plexus compressions in spondylosis	353	Nerve root and plexus disorders	neurological
G55.3	Nerve root and plexus compressions in other dorsopathies	353	Nerve root and plexus disorders	neurological
G58.7	Mononeuritis multiplex	355	Complex regional/central pain syndrome	neurological
G60	Hereditary and idiopathic neuropathy	356	Hereditary and idiopathic peripheral neuropathy	neurological
G60.0	Hereditary motor and sensory neuropathy	356	Hereditary and idiopathic peripheral neuropathy	neurological
G60.1	Refsum disease	356	Hereditary and idiopathic peripheral neuropathy	neurological
G60.2	Neuropathy in association with hereditary ataxia	356	Hereditary and idiopathic peripheral neuropathy	neurological
G60.3	Idiopathic progressive neuropathy	356	Hereditary and idiopathic peripheral neuropathy	neurological
G60.8	Other hereditary and idiopathic neuropathies	356	Hereditary and idiopathic peripheral neuropathy	neurological
G60.9	Hereditary and idiopathic neuropathy, unspecified	356	Hereditary and idiopathic peripheral neuropathy	neurological
G13.0	Paraneoplastic neuromyopathy and neuropathy	357	Inflammatory and toxic neuropathy	neurological
G13.1	Other systemic atrophy primarily affecting central nervous system in neoplastic disease	357	Inflammatory and toxic neuropathy	neurological
G61	Inflammatory polyneuropathy	357	Inflammatory and toxic neuropathy	neurological
G61.0	Guillain-BarrÃ© syndrome	357	Inflammatory and toxic neuropathy	neurological
G61.1	Serum neuropathy	357	Inflammatory and toxic neuropathy	neurological
G61.8	Other inflammatory polyneuropathies	357	Inflammatory and toxic neuropathy	neurological
G61.9	Inflammatory polyneuropathy, unspecified	357	Inflammatory and toxic neuropathy	neurological
G62.2	Polyneuropathy due to other toxic agents	357	Inflammatory and toxic neuropathy	neurological
G62.8	Other specified polyneuropathies	357	Inflammatory and toxic neuropathy	neurological
G62.9	Polyneuropathy, unspecified	357	Inflammatory and toxic neuropathy	neurological
G63	Polyneuropathy in diseases classified elsewhere	357	Inflammatory and toxic neuropathy	neurological
G63.8	Polyneuropathy in other diseases classified elsewhere	357	Inflammatory and toxic neuropathy	neurological
G64	Other disorders of peripheral nervous system	357	Inflammatory and toxic neuropathy	neurological
G70.0	Myasthenia gravis	358	Myoneural disorders	neurological
G70.1	Toxic myoneural disorders	358	Myoneural disorders	neurological
G70.2	Congenital and developmental myasthenia	358	Myoneural disorders	neurological
G70.8	Other specified myoneural disorders	358	Myoneural disorders	neurological
G70.9	Myoneural disorder, unspecified	358	Myoneural disorders	neurological
G73.1	Lambert-Eaton syndrome	358	Myoneural disorders	neurological
G73.3	Myasthenic syndromes in other diseases classified elsewhere	358	Myoneural disorders	neurological
G71	Primary disorders of muscles	359	Muscular dystrophies and other myopathies	neurological
G71.0	Muscular dystrophy	359	Muscular dystrophies and other myopathies	neurological
G71.1	Myotonic disorders	359	Muscular dystrophies and other myopathies	neurological
G71.2	Congenital myopathies	359	Muscular dystrophies and other myopathies	neurological
G71.3	Mitochondrial myopathy, not elsewhere classified	359	Muscular dystrophies and other myopathies	neurological
G71.8	Other primary disorders of muscles	359	Muscular dystrophies and other myopathies	neurological
G71.9	Primary disorder of muscle, unspecified	359	Muscular dystrophies and other myopathies	neurological
G72.0	Drug-induced myopathy	359	Muscular dystrophies and other myopathies	neurological
G72.1	Alcoholic myopathy	359	Muscular dystrophies and other myopathies	neurological
G72.2	Myopathy due to other toxic agents	359	Muscular dystrophies and other myopathies	neurological
G72.3	Periodic paralysis	359	Muscular dystrophies and other myopathies	neurological
G72.4	Inflammatory myopathy, not elsewhere classified	359	Muscular dystrophies and other myopathies	neurological
G72.8	Other specified myopathies	359	Muscular dystrophies and other myopathies	neurological
G72.9	Myopathy, unspecified	359	Muscular dystrophies and other myopathies	neurological
G73.5	Myopathy in endocrine diseases	359	Muscular dystrophies and other myopathies	neurological
G73.6	Myopathy in metabolic diseases	359	Muscular dystrophies and other myopathies	neurological
G73.7	Myopathy in other diseases classified elsewhere	359	Muscular dystrophies and other myopathies	neurological
M60	Myositis	359	Muscular dystrophies and other myopathies	neurological
M60.9	Myositis, unspecified	359	Muscular dystrophies and other myopathies	neurological
M62.9	Disorder of muscle, unspecified	359	Muscular dystrophies and other myopathies	neurological
S56.0	Injury of flexor muscle and tendon of thumb at forearm level	359	Muscular dystrophies and other myopathies	neurological
T20.0	Burn of unspecified degree of head and neck	1000	Burns	other
T20.1	Burn of first degree of head and neck	1000	Burns	other
T20.2	Burn of second degree of head and neck	1000	Burns	other
T20.3	Burn of third degree of head and neck	1000	Burns	other
T20.4	Corrosion of unspecified degree of head and neck	1000	Burns	other
T20.5	Corrosion of first degree of head and neck	1000	Burns	other
T20.7	Corrosion of third degree of head and neck	1000	Burns	other
T21	Burn and corrosion of trunk	1000	Burns	other
T21.0	Burn of unspecified degree of trunk	1000	Burns	other
T21.1	Burn of first degree of trunk	1000	Burns	other
T21.2	Burn of second degree of trunk	1000	Burns	other
T21.3	Burn of third degree of trunk	1000	Burns	other
T21.4	Corrosion of unspecified degree of trunk	1000	Burns	other
T21.5	Corrosion of first degree of trunk	1000	Burns	other
T21.6	Corrosion of second degree of trunk	1000	Burns	other
T21.7	Corrosion of third degree of trunk	1000	Burns	other
T22	Burn and corrosion of shoulder and upper limb, except wrist and hand	1000	Burns	other
T22.0	Burn of unspecified degree of shoulder and upper limb, except wrist and hand	1000	Burns	other
T22.1	Burn of first degree of shoulder and upper limb, except wrist and hand	1000	Burns	other
T22.2	Burn of second degree of shoulder and upper limb, except wrist and hand	1000	Burns	other
T22.3	Burn of third degree of shoulder and upper limb, except wrist and hand	1000	Burns	other
T22.4	Corrosion of unspecified degree of shoulder and upper limb, except wrist and hand	1000	Burns	other
T22.5	Corrosion of first degree of shoulder and upper limb, except wrist and hand	1000	Burns	other
T22.6	Corrosion of second degree of shoulder and upper limb, except wrist and hand	1000	Burns	other
T22.7	Corrosion of third degree of shoulder and upper limb, except wrist and hand	1000	Burns	other
T23	Burn and corrosion of wrist and hand	1000	Burns	other
T23.0	Burn of unspecified degree of wrist and hand	1000	Burns	other
T23.1	Burn of first degree of wrist and hand	1000	Burns	other
T23.2	Burn of second degree of wrist and hand	1000	Burns	other
T23.3	Burn of third degree of wrist and hand	1000	Burns	other
T23.4	Corrosion of unspecified degree of wrist and hand	1000	Burns	other
T23.5	Corrosion of first degree of wrist and hand	1000	Burns	other
T23.6	Corrosion of second degree of wrist and hand	1000	Burns	other
T23.7	Corrosion of third degree of wrist and hand	1000	Burns	other
T24	Burn and corrosion of hip and lower limb, except ankle and foot	1000	Burns	other
T24.0	Burn of unspecified degree of hip and lower limb, except ankle and foot	1000	Burns	other
T24.1	Burn of first degree of hip and lower limb, except ankle and foot	1000	Burns	other
T24.2	Burn of second degree of hip and lower limb, except ankle and foot	1000	Burns	other
T24.3	Burn of third degree of hip and lower limb, except ankle and foot	1000	Burns	other
T24.4	Corrosion of unspecified degree of hip and lower limb, except ankle and foot	1000	Burns	other
T24.5	Corrosion of first degree of hip and lower limb, except ankle and foot	1000	Burns	other
T24.6	Corrosion of second degree of hip and lower limb, except ankle and foot	1000	Burns	other
T24.7	Corrosion of third degree of hip and lower limb, except ankle and foot	1000	Burns	other
T25	Burn and corrosion of ankle and foot	1000	Burns	other
T25.0	Burn of unspecified degree of ankle and foot	1000	Burns	other
T25.1	Burn of first degree of ankle and foot	1000	Burns	other
T25.2	Burn of second degree of ankle and foot	1000	Burns	other
T25.3	Burn of third degree of ankle and foot	1000	Burns	other
T25.4	Corrosion of unspecified degree of ankle and foot	1000	Burns	other
T25.5	Corrosion of first degree of ankle and foot	1000	Burns	other
T25.6	Corrosion of second degree of ankle and foot	1000	Burns	other
T25.7	Corrosion of third degree of ankle and foot	1000	Burns	other
T26	Burn and corrosion confined to eye and adnexa	1000	Burns	other
T26.0	Burn of eyelid and periocular area	1000	Burns	other
T26.1	Burn of cornea and conjunctival sac	1000	Burns	other
T26.2	Burn with resulting rupture and destruction of eyeball	1000	Burns	other
T26.3	Burn of other parts of eye and adnexa	1000	Burns	other
T26.4	Burn of eye and adnexa, part unspecified	1000	Burns	other
T26.5	Corrosion of eyelid and periocular area	1000	Burns	other
T26.6	Corrosion of cornea and conjunctival sac	1000	Burns	other
T26.7	Corrosion with resulting rupture and destruction of eyeball	1000	Burns	other
T26.8	Corrosion of other parts of eye and adnexa	1000	Burns	other
T26.9	Corrosion of eye and adnexa, part unspecified	1000	Burns	other
T27	Burn and corrosion of respiratory tract	1000	Burns	other
T27.0	Burn of larynx and trachea	1000	Burns	other
T27.1	Burn involving larynx and trachea with lung	1000	Burns	other
T27.2	Burn of other parts of respiratory tract	1000	Burns	other
T27.3	Burn of respiratory tract, part unspecified	1000	Burns	other
T27.4	Corrosion of larynx and trachea	1000	Burns	other
T27.5	Corrosion involving larynx and trachea with lung	1000	Burns	other
T27.6	Corrosion of other parts of respiratory tract	1000	Burns	other
T27.7	Corrosion of respiratory tract, part unspecified	1000	Burns	other
T28	Burn and corrosion of other internal organs	1000	Burns	other
T28.0	Burn of mouth and pharynx	1000	Burns	other
T28.1	Burn of oesophagus	1000	Burns	other
T28.2	Burn of other parts of alimentary tract	1000	Burns	other
T28.3	Burn of internal genitourinary organs	1000	Burns	other
T28.4	Burn of other and unspecified internal organs	1000	Burns	other
T28.5	Corrosion of mouth and pharynx	1000	Burns	other
T28.6	Corrosion of oesophagus	1000	Burns	other
T28.7	Corrosion of other parts of alimentary tract	1000	Burns	other
T28.8	Corrosion of internal genitourinary organs	1000	Burns	other
T28.9	Corrosion of other and unspecified internal organs	1000	Burns	other
T29.0	Burns of multiple regions, unspecified degree	1000	Burns	other
T29.1	Burns of multiple regions, no more than first-degree burns mentioned	1000	Burns	other
T29.2	Burns of multiple regions, no more than second-degree burns mentioned	1000	Burns	other
T29.3	Burns of multiple regions, at least one burn of third degree mentioned	1000	Burns	other
T29.4	Corrosions of multiple regions, unspecified degree	1000	Burns	other
T29.7	Corrosions of multiple regions, at least one corrosion of third degree mentioned	1000	Burns	other
T30	Burn and corrosion, body region unspecified	1000	Burns	other
T30.0	Burn of unspecified body region, unspecified degree	1000	Burns	other
T30.1	Burn of first degree, body region unspecified	1000	Burns	other
T30.4	Corrosion of unspecified body region, unspecified degree	1000	Burns	other
T31	Burns classified according to extent of body surface involved	1000	Burns	other
T31.0	Burns involving less than 10% of body surface	1000	Burns	other
T31.1	Burns involving 10-19% of body surface	1000	Burns	other
T31.2	Burns involving 20-29% of body surface	1000	Burns	other
T31.3	Burns involving 30-39% of body surface	1000	Burns	other
T31.4	Burns involving 40-49% of body surface	1000	Burns	other
T31.5	Burns involving 50-59% of body surface	1000	Burns	other
T31.6	Burns involving 60-69% of body surface	1000	Burns	other
T31.7	Burns involving 70-79% of body surface	1000	Burns	other
T31.8	Burns involving 80-89% of body surface	1000	Burns	other
T31.9	Burns involving 90% or more of body surface	1000	Burns	other
T32	Corrosions classified according to extent of body surface involved	1000	Burns	other
T32.0	Corrosions involving less than 10% of body surface	1000	Burns	other
T32.1	Corrosions involving 10-19% of body surface	1000	Burns	other
T32.2	Corrosions involving 20-29% of body surface	1000	Burns	other
T32.3	Corrosions involving 30-39% of body surface	1000	Burns	other
T32.4	Corrosions involving 40-49% of body surface	1000	Burns	other
T32.5	Corrosions involving 50-59% of body surface	1000	Burns	other
T32.6	Corrosions involving 60-69% of body surface	1000	Burns	other
T32.7	Corrosions involving 70-79% of body surface	1000	Burns	other
T32.8	Corrosions involving 80-89% of body surface	1000	Burns	other
T32.9	Corrosions involving 90% or more of body surface	1000	Burns	other
T95.0	Sequelae of burn, corrosion and frostbite of head and neck	1000	Burns	other
T95.1	Sequelae of burn, corrosion and frostbite of trunk	1000	Burns	other
T95.2	Sequelae of burn, corrosion and frostbite of upper limb	1000	Burns	other
T95.3	Sequelae of burn, corrosion and frostbite of lower limb	1000	Burns	other
T95.8	Sequelae of other specified burn, corrosion and frostbite	1000	Burns	other
T95.9	Sequelae of unspecified burn, corrosion and frostbite	1000	Burns	other
H05.5	Retained (old) foreign body following penetrating wound of orbit	1001	Foreign body injury	other
H44.6	Retained (old) intraocular foreign body, magnetic	1001	Foreign body injury	other
H44.7	Retained (old) intraocular foreign body, nonmagnetic	1001	Foreign body injury	other
M79.5	Residual foreign body in soft tissue	1001	Foreign body injury	other
S05.4	Penetrating wound of orbit with or without foreign body	1001	Foreign body injury	other
S05.5	Penetrating wound of eyeball with foreign body	1001	Foreign body injury	other
T15	Foreign body on external eye	1001	Foreign body injury	other
T15.0	Foreign body in cornea	1001	Foreign body injury	other
T15.1	Foreign body in conjunctival sac	1001	Foreign body injury	other
T15.8	Foreign body in other and multiple parts of external eye	1001	Foreign body injury	other
T15.9	Foreign body on external eye, part unspecified	1001	Foreign body injury	other
T16	Foreign body in ear	1001	Foreign body injury	other
T17	Foreign body in respiratory tract	1001	Foreign body injury	other
T17.0	Foreign body in nasal sinus	1001	Foreign body injury	other
T17.1	Foreign body in nostril	1001	Foreign body injury	other
T17.2	Foreign body in pharynx	1001	Foreign body injury	other
T17.3	Foreign body in larynx	1001	Foreign body injury	other
T17.4	Foreign body in trachea	1001	Foreign body injury	other
T17.5	Foreign body in bronchus	1001	Foreign body injury	other
T17.8	Foreign body in other and multiple parts of respiratory tract	1001	Foreign body injury	other
T17.9	Foreign body in respiratory tract, part unspecified	1001	Foreign body injury	other
T18	Foreign body in alimentary tract	1001	Foreign body injury	other
T18.0	Foreign body in mouth	1001	Foreign body injury	other
T18.1	Foreign body in oesophagus	1001	Foreign body injury	other
T18.2	Foreign body in stomach	1001	Foreign body injury	other
T18.3	Foreign body in small intestine	1001	Foreign body injury	other
T18.4	Foreign body in colon	1001	Foreign body injury	other
T18.5	Foreign body in anus and rectum	1001	Foreign body injury	other
T18.8	Foreign body in other and multiple parts of alimentary tract	1001	Foreign body injury	other
T18.9	Foreign body in alimentary tract, part unspecified	1001	Foreign body injury	other
T19	Foreign body in genitourinary tract	1001	Foreign body injury	other
T19.0	Foreign body in urethra	1001	Foreign body injury	other
T19.1	Foreign body in bladder	1001	Foreign body injury	other
T19.2	Foreign body in vulva and vagina	1001	Foreign body injury	other
T19.3	Foreign body in uterus [any part]	1001	Foreign body injury	other
T19.8	Foreign body in other and multiple parts of genitourinary tract	1001	Foreign body injury	other
T19.9	Foreign body in genitourinary tract, part unspecified	1001	Foreign body injury	other
E43	Unspecified severe protein-energy malnutrition	1002	Symptoms concerning nutrition, metabolism, and development	other
R63.3	Feeding difficulties and mismanagement	1002	Symptoms concerning nutrition, metabolism, and development	other
R63.4	Abnormal weight loss	1002	Symptoms concerning nutrition, metabolism, and development	other
R45.0	Nervousness	1004	Other signs and symptoms involving emotional state	other
R45.3	Demoralization and apathy	1004	Other signs and symptoms involving emotional state	other
R45.4	Irritability and anger	1004	Other signs and symptoms involving emotional state	other
R45.8	Other symptoms and signs involving emotional state	1004	Other signs and symptoms involving emotional state	other
R46	Symptoms and signs involving appearance and behaviour	1004	Other signs and symptoms involving emotional state	other
R46.0	Very low level of personal hygiene	1004	Other signs and symptoms involving emotional state	other
R46.1	Bizarre personal appearance	1004	Other signs and symptoms involving emotional state	other
R46.2	Strange and inexplicable behaviour	1004	Other signs and symptoms involving emotional state	other
R46.3	Overactivity	1004	Other signs and symptoms involving emotional state	other
R46.4	Slowness and poor responsiveness	1004	Other signs and symptoms involving emotional state	other
R46.5	Suspiciousness and marked evasiveness	1004	Other signs and symptoms involving emotional state	other
R46.6	Undue concern and preoccupation with stressful events	1004	Other signs and symptoms involving emotional state	other
R46.7	Verbosity and circumstantial detail obscuring reason for contact	1004	Other signs and symptoms involving emotional state	other
R46.8	Other symptoms and signs involving appearance and behaviour	1004	Other signs and symptoms involving emotional state	other
R68	Other general symptoms and signs	1005	Other symptoms	other
R68.8	Other specified general symptoms and signs	1005	Other symptoms	other
S07	Crushing injury of head	1006	Crushing injury	other
S07.0	Crushing injury of face	1006	Crushing injury	other
S07.1	Crushing injury of skull	1006	Crushing injury	other
S07.8	Crushing injury of other parts of head	1006	Crushing injury	other
S07.9	Crushing injury of head, part unspecified	1006	Crushing injury	other
S17	Crushing injury of neck	1006	Crushing injury	other
S17.0	Crushing injury of larynx and trachea	1006	Crushing injury	other
S17.8	Crushing injury of other parts of neck	1006	Crushing injury	other
S17.9	Crushing injury of neck, part unspecified	1006	Crushing injury	other
S28.0	Crushed chest	1006	Crushing injury	other
S38.0	Crushing injury of external genital organs	1006	Crushing injury	other
S47	Crushing injury of shoulder and upper arm	1006	Crushing injury	other
S57	Crushing injury of forearm	1006	Crushing injury	other
S57.0	Crushing injury of elbow	1006	Crushing injury	other
S57.8	Crushing injury of other parts of forearm	1006	Crushing injury	other
S57.9	Crushing injury of forearm, part unspecified	1006	Crushing injury	other
S67	Crushing injury of wrist and hand	1006	Crushing injury	other
S67.0	Crushing injury of thumb and other finger(s)	1006	Crushing injury	other
S67.8	Crushing injury of other and unspecified parts of wrist and hand	1006	Crushing injury	other
S77	Crushing injury of hip and thigh	1006	Crushing injury	other
S77.0	Crushing injury of hip	1006	Crushing injury	other
S77.1	Crushing injury of thigh	1006	Crushing injury	other
S77.2	Crushing injury of hip with thigh	1006	Crushing injury	other
S87	Crushing injury of lower leg	1006	Crushing injury	other
S87.0	Crushing injury of knee	1006	Crushing injury	other
S97	Crushing injury of ankle and foot	1006	Crushing injury	other
S97.0	Crushing injury of ankle	1006	Crushing injury	other
S97.1	Crushing injury of toe(s)	1006	Crushing injury	other
S97.8	Crushing injury of other parts of ankle and foot	1006	Crushing injury	other
T04	Crushing injuries involving multiple body regions	1006	Crushing injury	other
T04.2	Crushing injuries involving multiple regions of upper limb(s)	1006	Crushing injury	other
T04.3	Crushing injuries involving multiple regions of lower limb(s)	1006	Crushing injury	other
T04.7	Crushing injuries of thorax with abdomen, lower back and pelvis with limb(s)	1006	Crushing injury	other
T92.6	Sequelae of crushing injury and traumatic amputation of upper limb	1006	Crushing injury	other
S15	Injury of blood vessels at neck level	1007	Injury to blood vessels	other
S15.0	Injury of carotid artery	1007	Injury to blood vessels	other
S15.1	Injury of vertebral artery	1007	Injury to blood vessels	other
S15.2	Injury of external jugular vein	1007	Injury to blood vessels	other
S15.3	Injury of internal jugular vein	1007	Injury to blood vessels	other
S15.8	Injury of other blood vessels at neck level	1007	Injury to blood vessels	other
S15.9	Injury of unspecified blood vessel at neck level	1007	Injury to blood vessels	other
S25	Injury of blood vessels of thorax	1007	Injury to blood vessels	other
S25.0	Injury of thoracic aorta	1007	Injury to blood vessels	other
S25.1	Injury of innominate or subclavian artery	1007	Injury to blood vessels	other
S25.2	Injury of superior vena cava	1007	Injury to blood vessels	other
S25.3	Injury of innominate or subclavian vein	1007	Injury to blood vessels	other
S25.4	Injury of pulmonary blood vessels	1007	Injury to blood vessels	other
S25.5	Injury of intercostal blood vessels	1007	Injury to blood vessels	other
S25.7	Injury of multiple blood vessels of thorax	1007	Injury to blood vessels	other
S25.8	Injury of other blood vessels of thorax	1007	Injury to blood vessels	other
S25.9	Injury of unspecified blood vessel of thorax	1007	Injury to blood vessels	other
S35	Injury of blood vessels at abdomen, lower back and pelvis level	1007	Injury to blood vessels	other
S35.0	Injury of abdominal aorta	1007	Injury to blood vessels	other
S35.1	Injury of inferior vena cava	1007	Injury to blood vessels	other
S35.2	Injury of coeliac or mesenteric artery	1007	Injury to blood vessels	other
S35.4	Injury of renal blood vessels	1007	Injury to blood vessels	other
S35.5	Injury of iliac blood vessels	1007	Injury to blood vessels	other
S35.8	Injury of other blood vessels at abdomen, lower back and pelvis level	1007	Injury to blood vessels	other
S35.9	Injury of unspecified blood vessel at abdomen, lower back and pelvis level	1007	Injury to blood vessels	other
S45	Injury of blood vessels at shoulder and upper arm level	1007	Injury to blood vessels	other
S45.0	Injury of axillary artery	1007	Injury to blood vessels	other
S45.1	Injury of brachial artery	1007	Injury to blood vessels	other
S45.2	Injury of axillary or brachial vein	1007	Injury to blood vessels	other
S45.3	Injury of superficial vein at shoulder and upper arm level	1007	Injury to blood vessels	other
S45.7	Injury of multiple blood vessels at shoulder and upper arm level	1007	Injury to blood vessels	other
S45.8	Injury of other blood vessels at shoulder and upper arm level	1007	Injury to blood vessels	other
S45.9	Injury of unspecified blood vessel at shoulder and upper arm level	1007	Injury to blood vessels	other
S55	Injury of blood vessels at forearm level	1007	Injury to blood vessels	other
S55.0	Injury of ulnar artery at forearm level	1007	Injury to blood vessels	other
S55.1	Injury of radial artery at forearm level	1007	Injury to blood vessels	other
S55.2	Injury of vein at forearm level	1007	Injury to blood vessels	other
S55.7	Injury of multiple blood vessels at forearm level	1007	Injury to blood vessels	other
S55.8	Injury of other blood vessels at forearm level	1007	Injury to blood vessels	other
S55.9	Injury of unspecified blood vessel at forearm level	1007	Injury to blood vessels	other
S65	Injury of blood vessels at wrist and hand level	1007	Injury to blood vessels	other
S65.0	Injury of ulnar artery at wrist and hand level	1007	Injury to blood vessels	other
S65.1	Injury of radial artery at wrist and hand level	1007	Injury to blood vessels	other
S65.2	Injury of superficial palmar arch	1007	Injury to blood vessels	other
S65.3	Injury of deep palmar arch	1007	Injury to blood vessels	other
S65.4	Injury of blood vessel(s) of thumb	1007	Injury to blood vessels	other
S65.5	Injury of blood vessel(s) of other finger	1007	Injury to blood vessels	other
S65.7	Injury of multiple blood vessels at wrist and hand level	1007	Injury to blood vessels	other
S65.8	Injury of other blood vessels at wrist and hand level	1007	Injury to blood vessels	other
S65.9	Injury of unspecified blood vessel at wrist and hand level	1007	Injury to blood vessels	other
S75	Injury of blood vessels at hip and thigh level	1007	Injury to blood vessels	other
S75.0	Injury of femoral artery	1007	Injury to blood vessels	other
S75.1	Injury of femoral vein at hip and thigh level	1007	Injury to blood vessels	other
S75.2	Injury of greater saphenous vein at hip and thigh level	1007	Injury to blood vessels	other
S75.7	Injury of multiple blood vessels at hip and thigh level	1007	Injury to blood vessels	other
S75.8	Injury of other blood vessels at hip and thigh level	1007	Injury to blood vessels	other
S75.9	Injury of unspecified blood vessel at hip and thigh level	1007	Injury to blood vessels	other
S85	Injury of blood vessels at lower leg level	1007	Injury to blood vessels	other
S85.0	Injury of popliteal artery	1007	Injury to blood vessels	other
S85.1	Injury of (anterior)(posterior) tibial artery	1007	Injury to blood vessels	other
S85.2	Injury of peroneal artery	1007	Injury to blood vessels	other
S85.3	Injury of greater saphenous vein at lower leg level	1007	Injury to blood vessels	other
S85.4	Injury of lesser saphenous vein at lower leg level	1007	Injury to blood vessels	other
S85.5	Injury of popliteal vein	1007	Injury to blood vessels	other
S85.7	Injury of multiple blood vessels at lower leg level	1007	Injury to blood vessels	other
S85.8	Injury of other blood vessels at lower leg level	1007	Injury to blood vessels	other
S85.9	Injury of unspecified blood vessel at lower leg level	1007	Injury to blood vessels	other
S95	Injury of blood vessels at ankle and foot level	1007	Injury to blood vessels	other
S95.0	Injury of dorsal artery of foot	1007	Injury to blood vessels	other
S95.1	Injury of plantar artery of foot	1007	Injury to blood vessels	other
S95.2	Injury of dorsal vein of foot	1007	Injury to blood vessels	other
S95.7	Injury of multiple blood vessels at ankle and foot level	1007	Injury to blood vessels	other
S95.8	Injury of other blood vessels at ankle and foot level	1007	Injury to blood vessels	other
S95.9	Injury of unspecified blood vessel at ankle and foot level	1007	Injury to blood vessels	other
T11.4	Injury of unspecified blood vessel of upper limb, level unspecified	1007	Injury to blood vessels	other
T13.4	Injury of unspecified blood vessel of lower limb, level unspecified	1007	Injury to blood vessels	other
T14.5	Injury of blood vessel(s) of unspecified body region	1007	Injury to blood vessels	other
S21.1	Open wound of front wall of thorax	1008	Crushing or internal injury to organs	other
S21.2	Open wound of back wall of thorax	1008	Crushing or internal injury to organs	other
S26	Injury of heart	1008	Crushing or internal injury to organs	other
S26.0	Injury of heart with haemopericardium	1008	Crushing or internal injury to organs	other
S26.9	Injury of heart, unspecified	1008	Crushing or internal injury to organs	other
S27	Injury of other and unspecified intrathoracic organs	1008	Crushing or internal injury to organs	other
S27.0	Traumatic pneumothorax	1008	Crushing or internal injury to organs	other
S27.1	Traumatic haemothorax	1008	Crushing or internal injury to organs	other
S27.2	Traumatic haemopneumothorax	1008	Crushing or internal injury to organs	other
S27.3	Other injuries of lung	1008	Crushing or internal injury to organs	other
S27.4	Injury of bronchus	1008	Crushing or internal injury to organs	other
S27.5	Injury of thoracic trachea	1008	Crushing or internal injury to organs	other
S27.6	Injury of pleura	1008	Crushing or internal injury to organs	other
S27.8	Injury of other specified intrathoracic organs	1008	Crushing or internal injury to organs	other
S27.9	Injury of unspecified intrathoracic organ	1008	Crushing or internal injury to organs	other
S28.0	Crushed chest	1008	Crushing or internal injury to organs	other
S31.1	Open wound of abdominal wall	1008	Crushing or internal injury to organs	other
S31.7	Multiple open wounds of abdomen, lower back and pelvis	1008	Crushing or internal injury to organs	other
S36	Injury of intra-abdominal organs	1008	Crushing or internal injury to organs	other
S36.0	Injury of spleen	1008	Crushing or internal injury to organs	other
S36.2	Injury of pancreas	1008	Crushing or internal injury to organs	other
S36.3	Injury of stomach	1008	Crushing or internal injury to organs	other
S36.4	Injury of small intestine	1008	Crushing or internal injury to organs	other
S36.5	Injury of colon	1008	Crushing or internal injury to organs	other
S36.6	Injury of rectum	1008	Crushing or internal injury to organs	other
S36.7	Injury of multiple intra-abdominal organs	1008	Crushing or internal injury to organs	other
S36.8	Injury of other intra-abdominal organs	1008	Crushing or internal injury to organs	other
S36.9	Injury of unspecified intra-abdominal organ	1008	Crushing or internal injury to organs	other
S37	Injury of urinary and pelvic organs	1008	Crushing or internal injury to organs	other
S37.0	Injury of kidney	1008	Crushing or internal injury to organs	other
S37.1	Injury of ureter	1008	Crushing or internal injury to organs	other
S37.2	Injury of bladder	1008	Crushing or internal injury to organs	other
S37.3	Injury of urethra	1008	Crushing or internal injury to organs	other
S37.4	Injury of ovary	1008	Crushing or internal injury to organs	other
S37.5	Injury of fallopian tube	1008	Crushing or internal injury to organs	other
S37.6	Injury of uterus	1008	Crushing or internal injury to organs	other
S37.8	Injury of other pelvic organs	1008	Crushing or internal injury to organs	other
S37.9	Injury of unspecified pelvic organ	1008	Crushing or internal injury to organs	other
S39.6	Injury of intra-abdominal organ(s) with pelvic organ(s)	1008	Crushing or internal injury to organs	other
T01.9	Multiple open wounds, unspecified	1008	Crushing or internal injury to organs	other
T06.5	Injuries of intrathoracic organs with intra-abdominal and pelvic organs	1008	Crushing or internal injury to organs	other
T91.4	Sequelae of injury of intrathoracic organs	1008	Crushing or internal injury to organs	other
T91.5	Sequelae of injury of intra-abdominal and pelvic organs	1008	Crushing or internal injury to organs	other
S09.0	Injury of blood vessels of head, not elsewhere classified	1009	Injury, NOS	other
S09.1	Injury of muscle and tendon of head	1009	Injury, NOS	other
S09.2	Traumatic rupture of ear drum	1009	Injury, NOS	other
S09.7	Multiple injuries of head	1009	Injury, NOS	other
S09.8	Other specified injuries of head	1009	Injury, NOS	other
S09.9	Unspecified injury of head	1009	Injury, NOS	other
S10.8	Superficial injury of other parts of neck	1009	Injury, NOS	other
S12.7	Multiple fractures of cervical spine	1009	Injury, NOS	other
S13.6	Sprain and strain of joints and ligaments of other and unspecified parts of neck	1009	Injury, NOS	other
S16	Injury of muscle and tendon at neck level	1009	Injury, NOS	other
S19	Other and unspecified injuries of neck	1009	Injury, NOS	other
S19.8	Other specified injuries of neck	1009	Injury, NOS	other
S19.9	Unspecified injury of neck	1009	Injury, NOS	other
S20.1	Other and unspecified superficial injuries of breast	1009	Injury, NOS	other
S20.3	Other superficial injuries of front wall of thorax	1009	Injury, NOS	other
S20.4	Other superficial injuries of back wall of thorax	1009	Injury, NOS	other
S20.8	Superficial injury of other and unspecified parts of thorax	1009	Injury, NOS	other
S21.2	Open wound of back wall of thorax	1009	Injury, NOS	other
S23.5	Sprain and strain of other and unspecified parts of thorax	1009	Injury, NOS	other
S29.0	Injury of muscle and tendon at thorax level	1009	Injury, NOS	other
S29.7	Multiple injuries of thorax	1009	Injury, NOS	other
S29.8	Other specified injuries of thorax	1009	Injury, NOS	other
S29.9	Unspecified injury of thorax	1009	Injury, NOS	other
S32.8	Fracture of other and unspecified parts of lumbar spine and pelvis	1009	Injury, NOS	other
S33.3	Dislocation of other and unspecified parts of lumbar spine and pelvis	1009	Injury, NOS	other
S33.7	Sprain and strain of other and unspecified parts of lumbar spine and pelvis	1009	Injury, NOS	other
S35.8	Injury of other blood vessels at abdomen, lower back and pelvis level	1009	Injury, NOS	other
S35.9	Injury of unspecified blood vessel at abdomen, lower back and pelvis level	1009	Injury, NOS	other
S38.1	Crushing injury of other and unspecified parts of abdomen, lower back and pelvis	1009	Injury, NOS	other
S39.0	Injury of muscle and tendon of abdomen, lower back and pelvis	1009	Injury, NOS	other
S39.7	Other multiple injuries of abdomen, lower back and pelvis	1009	Injury, NOS	other
S39.8	Other specified injuries of abdomen, lower back and pelvis	1009	Injury, NOS	other
S39.9	Unspecified injury of abdomen, lower back and pelvis	1009	Injury, NOS	other
S42.8	Fracture of other parts of shoulder and upper arm	1009	Injury, NOS	other
S43.3	Dislocation of other and unspecified parts of shoulder girdle	1009	Injury, NOS	other
S43.7	Sprain and strain of other and unspecified parts of shoulder girdle	1009	Injury, NOS	other
S45.8	Injury of other blood vessels at shoulder and upper arm level	1009	Injury, NOS	other
S45.9	Injury of unspecified blood vessel at shoulder and upper arm level	1009	Injury, NOS	other
S46.7	Injury of multiple muscles and tendons at shoulder and upper arm level	1009	Injury, NOS	other
S46.8	Injury of other muscles and tendons at shoulder and upper arm level	1009	Injury, NOS	other
S46.9	Injury of unspecified muscle and tendon at shoulder and upper arm level	1009	Injury, NOS	other
S49	Other and unspecified injuries of shoulder and upper arm	1009	Injury, NOS	other
S49.8	Other specified injuries of shoulder and upper arm	1009	Injury, NOS	other
S49.9	Unspecified injury of shoulder and upper arm	1009	Injury, NOS	other
S50.1	Contusion of other and unspecified parts of forearm	1009	Injury, NOS	other
S56	Injury of muscle and tendon at forearm level	1009	Injury, NOS	other
S56.0	Injury of flexor muscle and tendon of thumb at forearm level	1009	Injury, NOS	other
S56.2	Injury of other flexor muscle and tendon at forearm level	1009	Injury, NOS	other
S56.3	Injury of extensor or abductor muscles and tendons of thumb at forearm level	1009	Injury, NOS	other
S56.4	Injury of extensor muscle and tendon of other finger(s) at forearm level	1009	Injury, NOS	other
S56.5	Injury of other extensor muscle and tendon at forearm level	1009	Injury, NOS	other
S56.7	Injury of multiple muscles and tendons at forearm level	1009	Injury, NOS	other
S56.8	Injury of other and unspecified muscles and tendons at forearm level	1009	Injury, NOS	other
S59.8	Other specified injuries of forearm	1009	Injury, NOS	other
S59.9	Unspecified injury of forearm	1009	Injury, NOS	other
S66.0	Injury of long flexor muscle and tendon of thumb at wrist and hand level	1009	Injury, NOS	other
S66.1	Injury of flexor muscle and tendon of other finger at wrist and hand level	1009	Injury, NOS	other
S66.2	Injury of extensor muscle and tendon of thumb at wrist and hand level	1009	Injury, NOS	other
S66.3	Injury of extensor muscle and tendon of other finger at wrist and hand level	1009	Injury, NOS	other
S66.4	Injury of intrinsic muscle and tendon of thumb at wrist and hand level	1009	Injury, NOS	other
S66.5	Injury of intrinsic muscle and tendon of other finger at wrist and hand level	1009	Injury, NOS	other
S66.6	Injury of multiple flexor muscles and tendons at wrist and hand level	1009	Injury, NOS	other
S66.7	Injury of multiple extensor muscles and tendons at wrist and hand level	1009	Injury, NOS	other
S66.8	Injury of other muscles and tendons at wrist and hand level	1009	Injury, NOS	other
S66.9	Injury of unspecified muscle and tendon at wrist and hand level	1009	Injury, NOS	other
S69.8	Other specified injuries of wrist and hand	1009	Injury, NOS	other
S69.9	Unspecified injury of wrist and hand	1009	Injury, NOS	other
S73.1	Sprain and strain of hip	1009	Injury, NOS	other
S76	Injury of muscle and tendon at hip and thigh level	1009	Injury, NOS	other
S76.0	Injury of muscle and tendon of hip	1009	Injury, NOS	other
S76.1	Injury of quadriceps muscle and tendon	1009	Injury, NOS	other
S76.2	Injury of adductor muscle and tendon of thigh	1009	Injury, NOS	other
S76.3	Injury of muscle and tendon of the posterior muscle group at thigh level	1009	Injury, NOS	other
S76.4	Injury of other and unspecified muscles and tendons at thigh level	1009	Injury, NOS	other
S76.7	Injury of multiple muscles and tendons at hip and thigh level	1009	Injury, NOS	other
S79	Other and unspecified injuries of hip and thigh	1009	Injury, NOS	other
S79.7	Multiple injuries of hip and thigh	1009	Injury, NOS	other
S79.8	Other specified injuries of hip and thigh	1009	Injury, NOS	other
S79.9	Unspecified injury of hip and thigh	1009	Injury, NOS	other
S81.0	Open wound of knee	1009	Injury, NOS	other
S81.7	Multiple open wounds of lower leg	1009	Injury, NOS	other
S81.8	Open wound of other parts of lower leg	1009	Injury, NOS	other
S81.9	Open wound of lower leg, part unspecified	1009	Injury, NOS	other
S83.4	Sprain and strain involving (fibular)(tibial) collateral ligament of knee	1009	Injury, NOS	other
S83.5	Sprain and strain involving (anterior)(posterior) cruciate ligament of knee	1009	Injury, NOS	other
S83.6	Sprain and strain of other and unspecified parts of knee	1009	Injury, NOS	other
S83.7	Injury to multiple structures of knee	1009	Injury, NOS	other
S85.8	Injury of other blood vessels at lower leg level	1009	Injury, NOS	other
S85.9	Injury of unspecified blood vessel at lower leg level	1009	Injury, NOS	other
S86	Injury of muscle and tendon at lower leg level	1009	Injury, NOS	other
S86.0	Injury of Achilles tendon	1009	Injury, NOS	other
S86.1	Injury of other muscle(s) and tendon(s) of posterior muscle group at lower leg level	1009	Injury, NOS	other
S86.2	Injury of muscle(s) and tendon(s) of anterior muscle group at lower leg level	1009	Injury, NOS	other
S86.3	Injury of muscle(s) and tendon(s) of peroneal muscle group at lower leg level	1009	Injury, NOS	other
S86.7	Injury of multiple muscles and tendons at lower leg level	1009	Injury, NOS	other
S86.8	Injury of other muscles and tendons at lower leg level	1009	Injury, NOS	other
S86.9	Injury of unspecified muscle and tendon at lower leg level	1009	Injury, NOS	other
S87.8	Crushing injury of other and unspecified parts of lower leg	1009	Injury, NOS	other
S89.7	Multiple injuries of lower leg	1009	Injury, NOS	other
S89.8	Other specified injuries of lower leg	1009	Injury, NOS	other
S89.9	Unspecified injury of lower leg	1009	Injury, NOS	other
S90.3	Contusion of other and unspecified parts of foot	1009	Injury, NOS	other
S91.0	Open wound of ankle	1009	Injury, NOS	other
S93.6	Sprain and strain of other and unspecified parts of foot	1009	Injury, NOS	other
S96	Injury of muscle and tendon at ankle and foot level	1009	Injury, NOS	other
S96.0	Injury of muscle and tendon of long flexor muscle of toe at ankle and foot level	1009	Injury, NOS	other
S96.1	Injury of muscle and tendon of long extensor muscle of toe at ankle and foot level	1009	Injury, NOS	other
S96.2	Injury of intrinsic muscle and tendon at ankle and foot level	1009	Injury, NOS	other
S96.7	Injury of multiple muscles and tendons at ankle and foot level	1009	Injury, NOS	other
S96.8	Injury of other muscles and tendons at ankle and foot level	1009	Injury, NOS	other
S96.9	Injury of unspecified muscle and tendon at ankle and foot level	1009	Injury, NOS	other
S99.7	Multiple injuries of ankle and foot	1009	Injury, NOS	other
S99.8	Other specified injuries of ankle and foot	1009	Injury, NOS	other
S99.9	Unspecified injury of ankle and foot	1009	Injury, NOS	other
T00.8	Superficial injuries involving other combinations of body regions	1009	Injury, NOS	other
T01.6	Open wounds involving multiple regions of upper limb(s) with lower limb(s)	1009	Injury, NOS	other
T01.8	Open wounds involving other combinations of body regions	1009	Injury, NOS	other
T01.9	Multiple open wounds, unspecified	1009	Injury, NOS	other
T02.8	Fractures involving other combinations of body regions	1009	Injury, NOS	other
T04.8	Crushing injuries involving other combinations of body regions	1009	Injury, NOS	other
T05.8	Traumatic amputations involving other combinations of body regions	1009	Injury, NOS	other
T06.4	Injuries of muscles and tendons involving multiple body regions	1009	Injury, NOS	other
T07	Unspecified multiple injuries	1009	Injury, NOS	other
T09.2	Dislocation, sprain and strain of unspecified joint and ligament of trunk	1009	Injury, NOS	other
T09.5	Injury of unspecified muscle and tendon of trunk	1009	Injury, NOS	other
T11.3	Injury of unspecified nerve of upper limb, level unspecified	1009	Injury, NOS	other
T11.5	Injury of unspecified muscle and tendon of upper limb, level unspecified	1009	Injury, NOS	other
T11.8	Other specified injuries of upper limb, level unspecified	1009	Injury, NOS	other
T11.9	Unspecified injury of upper limb, level unspecified	1009	Injury, NOS	other
T13.1	Open wound of lower limb, level unspecified	1009	Injury, NOS	other
T14	Injury of unspecified body region	1009	Injury, NOS	other
T14.8	Other injuries of unspecified body region	1009	Injury, NOS	other
T14.9	Injury, unspecified	1009	Injury, NOS	other
T90	Sequelae of injuries of head	1009	Injury, NOS	other
T90.8	Sequelae of other specified injuries of head	1009	Injury, NOS	other
T90.9	Sequelae of unspecified injury of head	1009	Injury, NOS	other
V97	Other specified air transport accidents	1009	Injury, NOS	other
V97.0	Occupant of aircraft injured in other specified air transport accidents	1009	Injury, NOS	other
V97.1	Person injured while boarding or alighting from aircraft	1009	Injury, NOS	other
V97.3	Person on ground injured in air transport accident	1009	Injury, NOS	other
V97.8	Other air transport accidents, not elsewhere classified	1009	Injury, NOS	other
Y36.9	War operations, unspecified	1009	Injury, NOS	other
J11.8	Influenza with other manifestations, virus not identified	1010	Other tests	other
L27.0	Generalized skin eruption due to drugs and medicaments	1010	Other tests	other
R76.2	False-positive serological test for syphilis	1010	Other tests	other
R78.5	Finding of psychotropic drug in blood	1010	Other tests	other
R84.0	Abnormal findings in specimens from respiratory organs and thorax, abnormal level of enzymes	1010	Other tests	other
R84.1	Abnormal findings in specimens from respiratory organs and thorax, abnormal level of hormones	1010	Other tests	other
R84.4	Abnormal findings in specimens from respiratory organs and thorax, abnormal immunological findings	1010	Other tests	other
R84.5	Abnormal findings in specimens from respiratory organs and thorax, abnormal microbiological findings	1010	Other tests	other
R84.6	Abnormal findings in specimens from respiratory organs and thorax, abnormal cytological findings	1010	Other tests	other
R84.7	Abnormal findings in specimens from respiratory organs and thorax, abnormal histological findings	1010	Other tests	other
R84.8	Abnormal findings in specimens from respiratory organs and thorax, other abnormal findings	1010	Other tests	other
R85	Abnormal findings in specimens from digestive organs and abdominal cavity	1010	Other tests	other
R85.0	Abnormal findings in specimens from digestive organs and abdominal cavity, abnormal level of enzymes	1010	Other tests	other
R85.1	Abnormal findings in specimens from digestive organs and abdominal cavity, abnormal level of hormones	1010	Other tests	other
R85.2	Abnormal findings in specimens from digestive organs and abdominal cavity, abnormal level of other drugs, medicaments and biological substances	1010	Other tests	other
R85.3	Abnormal findings in specimens from digestive organs and abdominal cavity, abnormal level of substances chiefly nonmedicinal as to source	1010	Other tests	other
R85.4	Abnormal findings in specimens from digestive organs and abdominal cavity, abnormal immunological findings	1010	Other tests	other
R85.5	Abnormal findings in specimens from digestive organs and abdominal cavity, abnormal microbiological findings	1010	Other tests	other
R85.6	Abnormal findings in specimens from digestive organs and abdominal cavity, abnormal cytological findings	1010	Other tests	other
R85.7	Abnormal findings in specimens from digestive organs and abdominal cavity, abnormal histological findings	1010	Other tests	other
R85.8	Abnormal findings in specimens from digestive organs and abdominal cavity, other abnormal findings	1010	Other tests	other
R85.9	Abnormal findings in specimens from digestive organs and abdominal cavity, unspecified abnormal finding	1010	Other tests	other
R87	Abnormal findings in specimens from female genital organs	1010	Other tests	other
R87.0	Abnormal findings in specimens from female genital organs, abnormal level of enzymes	1010	Other tests	other
R87.1	Abnormal findings in specimens from female genital organs, abnormal level of hormones	1010	Other tests	other
R87.2	Abnormal findings in specimens from female genital organs, abnormal level of other drugs, medicaments and biological substances	1010	Other tests	other
R87.3	Abnormal findings in specimens from female genital organs, abnormal level of substances chiefly nonmedicinal as to source	1010	Other tests	other
R87.4	Abnormal findings in specimens from female genital organs, abnormal immunological findings	1010	Other tests	other
R87.5	Abnormal findings in specimens from female genital organs, abnormal microbiological findings	1010	Other tests	other
R87.7	Abnormal findings in specimens from female genital organs, abnormal histological findings	1010	Other tests	other
R87.8	Abnormal findings in specimens from female genital organs, other abnormal findings	1010	Other tests	other
R87.9	Abnormal findings in specimens from female genital organs, unspecified abnormal finding	1010	Other tests	other
R89	Abnormal findings in specimens from other organs, systems and tissues	1010	Other tests	other
R89.0	Abnormal findings in specimens from other organs, systems and tissues, abnormal level of enzymes	1010	Other tests	other
R89.1	Abnormal findings in specimens from other organs, systems and tissues, abnormal level of hormones	1010	Other tests	other
R89.3	Abnormal findings in specimens from other organs, systems and tissues, abnormal level of substances chiefly nonmedicinal as to source	1010	Other tests	other
R89.4	Abnormal findings in specimens from other organs, systems and tissues, abnormal immunological findings	1010	Other tests	other
R89.5	Abnormal findings in specimens from other organs, systems and tissues, abnormal microbiological findings	1010	Other tests	other
R89.6	Abnormal findings in specimens from other organs, systems and tissues, abnormal cytological findings	1010	Other tests	other
R89.7	Abnormal findings in specimens from other organs, systems and tissues, abnormal histological findings	1010	Other tests	other
R89.8	Abnormal findings in specimens from other organs, systems and tissues, other abnormal findings	1010	Other tests	other
R89.9	Abnormal findings in specimens from other organs, systems and tissues, unspecified abnormal finding	1010	Other tests	other
R90.8	Other abnormal findings on diagnostic imaging of central nervous system	1010	Other tests	other
R94	Abnormal results of function studies	1010	Other tests	other
Z01.3	Examination of blood pressure	1010	Other tests	other
Z01.5	Diagnostic skin and sensitization tests	1010	Other tests	other
Z03.0	Observation for suspected tuberculosis	1010	Other tests	other
Z20.0	Contact with and exposure to intestinal infectious diseases	1010	Other tests	other
Z20.1	Contact with and exposure to tuberculosis	1010	Other tests	other
Z20.3	Contact with and exposure to rabies	1010	Other tests	other
Z20.4	Contact with and exposure to rubella	1010	Other tests	other
Z20.5	Contact with and exposure to viral hepatitis	1010	Other tests	other
Z22.0	Carrier of typhoid	1010	Other tests	other
Z23.3	Need for immunization against plague	1010	Other tests	other
Z23.8	Need for immunization against other single bacterial diseases	1010	Other tests	other
Z24.3	Need for immunization against yellow fever	1010	Other tests	other
Z24.4	Need for immunization against measles alone	1010	Other tests	other
Z24.5	Need for immunization against rubella alone	1010	Other tests	other
Z24.6	Need for immunization against viral hepatitis	1010	Other tests	other
Z25.0	Need for immunization against mumps alone	1010	Other tests	other
Z26.0	Need for immunization against leishmaniasis	1010	Other tests	other
Z43.2	Attention to ileostomy	1010	Other tests	other
Z43.5	Attention to cystostomy	1010	Other tests	other
Z43.6	Attention to other artificial openings of urinary tract	1010	Other tests	other
Z47.9	Orthopaedic follow-up care, unspecified	1010	Other tests	other
Z51.1	Chemotherapy session for neoplasm	1010	Other tests	other
G03.8	Meningitis due to other specified causes	1011	Complications of surgical and medical procedures	other
G97.0	Cerebrospinal fluid leak from spinal puncture	1011	Complications of surgical and medical procedures	other
G97.2	Intracranial hypotension following ventricular shunting	1011	Complications of surgical and medical procedures	other
H59.0	Keratopathy (bullous aphakic) following cataract surgery	1011	Complications of surgical and medical procedures	other
H59.8	Other postprocedural disorders of eye and adnexa	1011	Complications of surgical and medical procedures	other
H59.9	Postprocedural disorder of eye and adnexa, unspecified	1011	Complications of surgical and medical procedures	other
K23.8	Disorders of oesophagus in other diseases classified elsewhere	1011	Complications of surgical and medical procedures	other
M02.2	Postimmunization arthropathy	1011	Complications of surgical and medical procedures	other
N98	Complications associated with artificial fertilization	1011	Complications of surgical and medical procedures	other
N98.1	Hyperstimulation of ovaries	1011	Complications of surgical and medical procedures	other
N98.2	Complications of attempted introduction of fertilized ovum following in vitro fertilization	1011	Complications of surgical and medical procedures	other
N98.3	Complications of attempted introduction of embryo in embryo transfer	1011	Complications of surgical and medical procedures	other
N98.8	Other complications associated with artificial fertilization	1011	Complications of surgical and medical procedures	other
N98.9	Complication associated with artificial fertilization, unspecified	1011	Complications of surgical and medical procedures	other
S57.8	Crushing injury of other parts of forearm	1011	Complications of surgical and medical procedures	other
S97.8	Crushing injury of other parts of ankle and foot	1011	Complications of surgical and medical procedures	other
T80	Complications following infusion, transfusion and therapeutic injection	1011	Complications of surgical and medical procedures	other
T80.0	Air embolism following infusion, transfusion and therapeutic injection	1011	Complications of surgical and medical procedures	other
T80.1	Vascular complications following infusion, transfusion and therapeutic injection	1011	Complications of surgical and medical procedures	other
T80.2	Infections following infusion, transfusion and therapeutic injection	1011	Complications of surgical and medical procedures	other
T80.4	Rh incompatibility reaction	1011	Complications of surgical and medical procedures	other
T80.6	Other serum reactions	1011	Complications of surgical and medical procedures	other
T80.8	Other complications following infusion, transfusion and therapeutic injection	1011	Complications of surgical and medical procedures	other
T80.9	Unspecified complication following infusion, transfusion and therapeutic injection	1011	Complications of surgical and medical procedures	other
T81.6	Acute reaction to foreign substance accidentally left during a procedure	1011	Complications of surgical and medical procedures	other
T81.7	Vascular complications following a procedure, not elsewhere classified	1011	Complications of surgical and medical procedures	other
T81.8	Other complications of procedures, not elsewhere classified	1011	Complications of surgical and medical procedures	other
T81.9	Unspecified complication of procedure	1011	Complications of surgical and medical procedures	other
T88	Other complications of surgical and medical care, not elsewhere classified	1011	Complications of surgical and medical procedures	other
T88.0	Infection following immunization	1011	Complications of surgical and medical procedures	other
T88.1	Other complications following immunization, not elsewhere classified	1011	Complications of surgical and medical procedures	other
T88.4	Failed or difficult intubation	1011	Complications of surgical and medical procedures	other
T88.5	Other complications of anaesthesia	1011	Complications of surgical and medical procedures	other
T88.6	Anaphylactic shock due to adverse effect of correct drug or medicament properly administered	1011	Complications of surgical and medical procedures	other
T88.7	Unspecified adverse effect of drug or medicament	1011	Complications of surgical and medical procedures	other
T88.8	Other specified complications of surgical and medical care, not elsewhere classified	1011	Complications of surgical and medical procedures	other
T88.9	Complication of surgical and medical care, unspecified	1011	Complications of surgical and medical procedures	other
V39.5	Passenger injured in collision with other and unspecified motor vehicles in traffic accident	1011	Complications of surgical and medical procedures	other
V49	Car occupant injured in other and unspecified transport accidents	1011	Complications of surgical and medical procedures	other
V49.0	Driver injured in collision with other and unspecified motor vehicles in nontraffic accident	1011	Complications of surgical and medical procedures	other
V49.2	Unspecified car occupant injured in collision with other and unspecified motor vehicles in nontraffic accident	1011	Complications of surgical and medical procedures	other
V49.6	Unspecified car occupant injured in collision with other and unspecified motor vehicles in traffic accident	1011	Complications of surgical and medical procedures	other
V69.1	Passenger injured in collision with other and unspecified motor vehicles in nontraffic accident	1011	Complications of surgical and medical procedures	other
Y62.1	Failure of sterile precautions during surgical and medical care during infusion or transfusion	1011	Complications of surgical and medical procedures	other
Y62.3	Failure of sterile precautions during surgical and medical care during injection or immunization	1011	Complications of surgical and medical procedures	other
Y62.4	Failure of sterile precautions during surgical and medical care during endoscopic examination	1011	Complications of surgical and medical procedures	other
Y62.5	Failure of sterile precautions during surgical and medical care during heart catheterization	1011	Complications of surgical and medical procedures	other
Y63.1	Incorrect dilution of fluid used during infusion	1011	Complications of surgical and medical procedures	other
Y65.1	Wrong fluid used in infusion	1011	Complications of surgical and medical procedures	other
Y65.2	Failure in suture or ligature during surgical operation	1011	Complications of surgical and medical procedures	other
Y65.3	Endotracheal tube wrongly placed during anaesthetic procedure	1011	Complications of surgical and medical procedures	other
Y65.5	Performance of inappropriate operation	1011	Complications of surgical and medical procedures	other
Y84.3	Shock therapy as the cause of abnormal reaction of the patient, or of later complication, without mention of misadventure at the time of the procedure	1011	Complications of surgical and medical procedures	other
T79.9	Unspecified early complication of trauma	1012	Late effect	other
T95	Sequelae of burns, corrosions and frostbite	1012	Late effect	other
T95.1	Sequelae of burn, corrosion and frostbite of trunk	1012	Late effect	other
T95.3	Sequelae of burn, corrosion and frostbite of lower limb	1012	Late effect	other
R09.0	Asphyxia	1013	Asphyxia and hypoxemia	other
T71	Asphyxiation	1013	Asphyxia and hypoxemia	other
T33	Superficial frostbite	1014	Effects of heat, cold and air pressure	other
T33.0	Superficial frostbite of head	1014	Effects of heat, cold and air pressure	other
T33.1	Superficial frostbite of neck	1014	Effects of heat, cold and air pressure	other
T33.2	Superficial frostbite of thorax	1014	Effects of heat, cold and air pressure	other
T33.3	Superficial frostbite of abdominal wall, lower back and pelvis	1014	Effects of heat, cold and air pressure	other
T33.4	Superficial frostbite of arm	1014	Effects of heat, cold and air pressure	other
T33.6	Superficial frostbite of hip and thigh	1014	Effects of heat, cold and air pressure	other
T33.7	Superficial frostbite of knee and lower leg	1014	Effects of heat, cold and air pressure	other
T33.8	Superficial frostbite of ankle and foot	1014	Effects of heat, cold and air pressure	other
T33.9	Superficial frostbite of other and unspecified sites	1014	Effects of heat, cold and air pressure	other
T34	Frostbite with tissue necrosis	1014	Effects of heat, cold and air pressure	other
T34.0	Frostbite with tissue necrosis of head	1014	Effects of heat, cold and air pressure	other
T34.1	Frostbite with tissue necrosis of neck	1014	Effects of heat, cold and air pressure	other
T34.2	Frostbite with tissue necrosis of thorax	1014	Effects of heat, cold and air pressure	other
T34.3	Frostbite with tissue necrosis of abdominal wall, lower back and pelvis	1014	Effects of heat, cold and air pressure	other
T34.4	Frostbite with tissue necrosis of arm	1014	Effects of heat, cold and air pressure	other
T34.6	Frostbite with tissue necrosis of hip and thigh	1014	Effects of heat, cold and air pressure	other
T34.7	Frostbite with tissue necrosis of knee and lower leg	1014	Effects of heat, cold and air pressure	other
T34.8	Frostbite with tissue necrosis of ankle and foot	1014	Effects of heat, cold and air pressure	other
T34.9	Frostbite with tissue necrosis of other and unspecified sites	1014	Effects of heat, cold and air pressure	other
T35.0	Superficial frostbite involving multiple body regions	1014	Effects of heat, cold and air pressure	other
T35.1	Frostbite with tissue necrosis involving multiple body regions	1014	Effects of heat, cold and air pressure	other
T35.4	Unspecified frostbite of upper limb	1014	Effects of heat, cold and air pressure	other
T35.5	Unspecified frostbite of lower limb	1014	Effects of heat, cold and air pressure	other
T35.7	Unspecified frostbite of unspecified site	1014	Effects of heat, cold and air pressure	other
T67	Effects of heat and light	1014	Effects of heat, cold and air pressure	other
T67.0	Heatstroke and sunstroke	1014	Effects of heat, cold and air pressure	other
T67.1	Heat syncope	1014	Effects of heat, cold and air pressure	other
T67.2	Heat cramp	1014	Effects of heat, cold and air pressure	other
T67.3	Heat exhaustion, anhydrotic	1014	Effects of heat, cold and air pressure	other
T67.4	Heat exhaustion due to salt depletion	1014	Effects of heat, cold and air pressure	other
T67.5	Heat exhaustion, unspecified	1014	Effects of heat, cold and air pressure	other
T67.6	Heat fatigue, transient	1014	Effects of heat, cold and air pressure	other
T67.7	Heat oedema	1014	Effects of heat, cold and air pressure	other
T67.8	Other effects of heat and light	1014	Effects of heat, cold and air pressure	other
T67.9	Effect of heat and light, unspecified	1014	Effects of heat, cold and air pressure	other
T69	Other effects of reduced temperature	1014	Effects of heat, cold and air pressure	other
T69.0	Immersion hand and foot	1014	Effects of heat, cold and air pressure	other
T69.1	Chilblains	1014	Effects of heat, cold and air pressure	other
T69.8	Other specified effects of reduced temperature	1014	Effects of heat, cold and air pressure	other
T69.9	Effect of reduced temperature, unspecified	1014	Effects of heat, cold and air pressure	other
T70	Effects of air pressure and water pressure	1014	Effects of heat, cold and air pressure	other
T70.0	Otitic barotrauma	1014	Effects of heat, cold and air pressure	other
T70.1	Sinus barotrauma	1014	Effects of heat, cold and air pressure	other
T70.2	Other and unspecified effects of high altitude	1014	Effects of heat, cold and air pressure	other
T70.3	Caisson disease [decompression sickness]	1014	Effects of heat, cold and air pressure	other
T70.4	Effects of high-pressure fluids	1014	Effects of heat, cold and air pressure	other
T70.8	Other effects of air pressure and water pressure	1014	Effects of heat, cold and air pressure	other
T70.9	Effect of air pressure and water pressure, unspecified	1014	Effects of heat, cold and air pressure	other
W40	Explosion of other materials	1014	Effects of heat, cold and air pressure	other
X10	Contact with hot drinks, food, fats and cooking oils	1014	Effects of heat, cold and air pressure	other
X11	Contact with hot tap-water	1014	Effects of heat, cold and air pressure	other
X12	Contact with other hot fluids	1014	Effects of heat, cold and air pressure	other
X15	Contact with hot household appliances	1014	Effects of heat, cold and air pressure	other
X16	Contact with hot heating appliances, radiators and pipes	1014	Effects of heat, cold and air pressure	other
X17	Contact with hot engines, machinery and tools	1014	Effects of heat, cold and air pressure	other
X18	Contact with other hot metals	1014	Effects of heat, cold and air pressure	other
X30	Exposure to excessive natural heat	1014	Effects of heat, cold and air pressure	other
X31	Exposure to excessive natural cold	1014	Effects of heat, cold and air pressure	other
X32	Exposure to sunlight	1014	Effects of heat, cold and air pressure	other
T02.9	Multiple fractures, unspecified	1015	Effects of other external causes	other
T63.2	Toxic effect: Venom of scorpion	1015	Effects of other external causes	other
T70.4	Effects of high-pressure fluids	1015	Effects of other external causes	other
T73	Effects of other deprivation	1015	Effects of other external causes	other
T73.0	Effects of hunger	1015	Effects of other external causes	other
T73.1	Effects of thirst	1015	Effects of other external causes	other
T73.2	Exhaustion due to exposure	1015	Effects of other external causes	other
T73.3	Exhaustion due to excessive exertion	1015	Effects of other external causes	other
T73.8	Other effects of deprivation	1015	Effects of other external causes	other
T73.9	Effect of deprivation, unspecified	1015	Effects of other external causes	other
T74.1	Physical abuse	1015	Effects of other external causes	other
T74.3	Psychological abuse	1015	Effects of other external causes	other
T75	Effects of other external causes	1015	Effects of other external causes	other
T75.0	Effects of lightning	1015	Effects of other external causes	other
T75.1	Drowning and nonfatal submersion	1015	Effects of other external causes	other
T75.2	Effects of vibration	1015	Effects of other external causes	other
T75.3	Motion sickness	1015	Effects of other external causes	other
T75.4	Effects of electric current	1015	Effects of other external causes	other
T75.8	Other specified effects of external causes	1015	Effects of other external causes	other
T78	Adverse effects, not elsewhere classified	1015	Effects of other external causes	other
T81.2	Accidental puncture and laceration during a procedure, not elsewhere classified	1015	Effects of other external causes	other
T81.3	Disruption of operation wound, not elsewhere classified	1015	Effects of other external causes	other
T81.5	Foreign body accidentally left in body cavity or operation wound following a procedure	1015	Effects of other external causes	other
X58	Exposure to other specified factors	1015	Effects of other external causes	other
O96	Death from any obstetric cause occurring more than 42 days but less than one year after delivery	1019	Other ill-defined and unknown causes of morbidity and mortality	other
R69	Unknown and unspecified causes of morbidity	1019	Other ill-defined and unknown causes of morbidity and mortality	other
Z83	Family history of other specific disorders	1100	Family history	other
Z83.0	Family history of human immunodeficiency virus [HIV] disease	1100	Family history	other
Z83.1	Family history of other infectious and parasitic diseases	1100	Family history	other
Z83.2	Family history of diseases of the blood and blood-forming organs and certain disorders involving the immune mechanism	1100	Family history	other
Z83.3	Family history of diabetes mellitus	1100	Family history	other
Z83.4	Family history of other endocrine, nutritional and metabolic diseases	1100	Family history	other
Z83.5	Family history of eye and ear disorders	1100	Family history	other
Z83.7	Family history of diseases of the digestive system	1100	Family history	other
N96	Habitual aborter	634	Miscarriage; stillbirth	pregnancy complications
O00	Ectopic pregnancy	634	Miscarriage; stillbirth	pregnancy complications
O00.0	Abdominal pregnancy	634	Miscarriage; stillbirth	pregnancy complications
O00.1	Tubal pregnancy	634	Miscarriage; stillbirth	pregnancy complications
O00.2	Ovarian pregnancy	634	Miscarriage; stillbirth	pregnancy complications
O00.8	Other ectopic pregnancy	634	Miscarriage; stillbirth	pregnancy complications
O00.9	Ectopic pregnancy, unspecified	634	Miscarriage; stillbirth	pregnancy complications
O01	Hydatidiform mole	634	Miscarriage; stillbirth	pregnancy complications
O01.0	Classical hydatidiform mole	634	Miscarriage; stillbirth	pregnancy complications
O01.1	Incomplete and partial hydatidiform mole	634	Miscarriage; stillbirth	pregnancy complications
O01.9	Hydatidiform mole, unspecified	634	Miscarriage; stillbirth	pregnancy complications
O02	Other abnormal products of conception	634	Miscarriage; stillbirth	pregnancy complications
O02.0	Blighted ovum and nonhydatidiform mole	634	Miscarriage; stillbirth	pregnancy complications
O02.1	Missed abortion	634	Miscarriage; stillbirth	pregnancy complications
O02.8	Other specified abnormal products of conception	634	Miscarriage; stillbirth	pregnancy complications
O02.9	Abnormal product of conception, unspecified	634	Miscarriage; stillbirth	pregnancy complications
O03	Spontaneous abortion	634	Miscarriage; stillbirth	pregnancy complications
O03.0	Spontaneous abortion, Incomplete, complicated by genital tract and pelvic infection	634	Miscarriage; stillbirth	pregnancy complications
O03.1	Spontaneous abortion, Incomplete, complicated by delayed or excessive haemorrhage	634	Miscarriage; stillbirth	pregnancy complications
O03.2	Spontaneous abortion, Incomplete, complicated by embolism	634	Miscarriage; stillbirth	pregnancy complications
O03.3	Spontaneous abortion, Incomplete, with other and unspecified complications	634	Miscarriage; stillbirth	pregnancy complications
O03.4	Spontaneous abortion, Incomplete, without complication	634	Miscarriage; stillbirth	pregnancy complications
O03.5	Spontaneous abortion, Complete or unspecified, complicated by genital tract and pelvic infection	634	Miscarriage; stillbirth	pregnancy complications
O03.6	Spontaneous abortion, Complete or unspecified, complicated by delayed or excessive haemorrhage	634	Miscarriage; stillbirth	pregnancy complications
O03.8	Spontaneous abortion, Complete or unspecified, with other and unspecified complications	634	Miscarriage; stillbirth	pregnancy complications
O03.9	Spontaneous abortion, Complete or unspecified, without complication	634	Miscarriage; stillbirth	pregnancy complications
O04.0	Medical abortion, incomplete, complicated by genital tract and pelvic infection	634	Miscarriage; stillbirth	pregnancy complications
O04.1	Medical abortion, incomplete, complicated by delayed or excessive haemorrhage	634	Miscarriage; stillbirth	pregnancy complications
O04.3	Medical abortion, incomplete, with other and unspecified complications	634	Miscarriage; stillbirth	pregnancy complications
O04.4	Medical abortion, incomplete, without complication	634	Miscarriage; stillbirth	pregnancy complications
O04.5	Medical abortion, complete or unspecified, complicated by genital tract and pelvic infection	634	Miscarriage; stillbirth	pregnancy complications
O04.6	Medical abortion, complete or unspecified, complicated by delayed or excessive haemorrhage	634	Miscarriage; stillbirth	pregnancy complications
O04.8	Medical abortion, complete or unspecified, with other and unspecified complications	634	Miscarriage; stillbirth	pregnancy complications
O04.9	Medical abortion, complete or unspecified, without complication	634	Miscarriage; stillbirth	pregnancy complications
O06	Unspecified abortion	634	Miscarriage; stillbirth	pregnancy complications
O26.2	Pregnancy care of habitual aborter	634	Miscarriage; stillbirth	pregnancy complications
O31.0	Papyraceous fetus	634	Miscarriage; stillbirth	pregnancy complications
O36.4	Maternal care for intrauterine death	634	Miscarriage; stillbirth	pregnancy complications
O36.5	Maternal care for poor fetal growth	634	Miscarriage; stillbirth	pregnancy complications
O68.0	Labour and delivery complicated by fetal heart rate anomaly	634	Miscarriage; stillbirth	pregnancy complications
O68.2	Labour and delivery complicated by fetal heart rate anomaly with meconium in amniotic fluid	634	Miscarriage; stillbirth	pregnancy complications
O68.3	Labour and delivery complicated by biochemical evidence of fetal stress	634	Miscarriage; stillbirth	pregnancy complications
O84.0	Multiple delivery, all spontaneous	634	Miscarriage; stillbirth	pregnancy complications
O84.8	Other multiple delivery	634	Miscarriage; stillbirth	pregnancy complications
O84.9	Multiple delivery, unspecified	634	Miscarriage; stillbirth	pregnancy complications
Z37.1	Single stillbirth	634	Miscarriage; stillbirth	pregnancy complications
Z37.3	Twins, one liveborn and one stillborn	634	Miscarriage; stillbirth	pregnancy complications
Z37.4	Twins, both stillborn	634	Miscarriage; stillbirth	pregnancy complications
Z37.7	Other multiple births, all stillborn	634	Miscarriage; stillbirth	pregnancy complications
O43.0	Placental transfusion syndromes	635	Hemorrhage during pregnancy; childbirth and postpartum	pregnancy complications
O44	Placenta praevia	635	Hemorrhage during pregnancy; childbirth and postpartum	pregnancy complications
O44.0	Placenta praevia specified as without haemorrhage	635	Hemorrhage during pregnancy; childbirth and postpartum	pregnancy complications
O44.1	Placenta praevia with haemorrhage	635	Hemorrhage during pregnancy; childbirth and postpartum	pregnancy complications
O45	Premature separation of placenta [abruptio placentae]	635	Hemorrhage during pregnancy; childbirth and postpartum	pregnancy complications
O45.0	Premature separation of placenta with coagulation defect	635	Hemorrhage during pregnancy; childbirth and postpartum	pregnancy complications
O45.9	Premature separation of placenta, unspecified	635	Hemorrhage during pregnancy; childbirth and postpartum	pregnancy complications
O46	Antepartum haemorrhage, not elsewhere classified	635	Hemorrhage during pregnancy; childbirth and postpartum	pregnancy complications
O46.0	Antepartum haemorrhage with coagulation defect	635	Hemorrhage during pregnancy; childbirth and postpartum	pregnancy complications
O46.8	Other antepartum haemorrhage	635	Hemorrhage during pregnancy; childbirth and postpartum	pregnancy complications
O46.9	Antepartum haemorrhage, unspecified	635	Hemorrhage during pregnancy; childbirth and postpartum	pregnancy complications
O67	Labour and delivery complicated by intrapartum haemorrhage, not elsewhere classified	635	Hemorrhage during pregnancy; childbirth and postpartum	pregnancy complications
O67.0	Intrapartum haemorrhage with coagulation defect	635	Hemorrhage during pregnancy; childbirth and postpartum	pregnancy complications
O67.8	Other intrapartum haemorrhage	635	Hemorrhage during pregnancy; childbirth and postpartum	pregnancy complications
O67.9	Intrapartum haemorrhage, unspecified	635	Hemorrhage during pregnancy; childbirth and postpartum	pregnancy complications
O71.0	Rupture of uterus before onset of labour	635	Hemorrhage during pregnancy; childbirth and postpartum	pregnancy complications
O71.1	Rupture of uterus during labour	635	Hemorrhage during pregnancy; childbirth and postpartum	pregnancy complications
O72	Postpartum haemorrhage	635	Hemorrhage during pregnancy; childbirth and postpartum	pregnancy complications
O72.0	Third-stage haemorrhage	635	Hemorrhage during pregnancy; childbirth and postpartum	pregnancy complications
O72.1	Other immediate postpartum haemorrhage	635	Hemorrhage during pregnancy; childbirth and postpartum	pregnancy complications
O72.2	Delayed and secondary postpartum haemorrhage	635	Hemorrhage during pregnancy; childbirth and postpartum	pregnancy complications
O20	Haemorrhage in early pregnancy	636	Early or threatened labor; hemorrhage in early pregnancy	pregnancy complications
O20.0	Threatened abortion	636	Early or threatened labor; hemorrhage in early pregnancy	pregnancy complications
O20.8	Other haemorrhage in early pregnancy	636	Early or threatened labor; hemorrhage in early pregnancy	pregnancy complications
O20.9	Haemorrhage in early pregnancy, unspecified	636	Early or threatened labor; hemorrhage in early pregnancy	pregnancy complications
O34.3	Maternal care for cervical incompetence	636	Early or threatened labor; hemorrhage in early pregnancy	pregnancy complications
O47	False labour	636	Early or threatened labor; hemorrhage in early pregnancy	pregnancy complications
O47.0	False labour before 37 completed weeks of gestation	636	Early or threatened labor; hemorrhage in early pregnancy	pregnancy complications
O47.1	False labour at or after 37 completed weeks of gestation	636	Early or threatened labor; hemorrhage in early pregnancy	pregnancy complications
O47.9	False labour, unspecified	636	Early or threatened labor; hemorrhage in early pregnancy	pregnancy complications
O60	Preterm labour and delivery	636	Early or threatened labor; hemorrhage in early pregnancy	pregnancy complications
P05	Slow fetal growth and fetal malnutrition	637	Short gestation; low birth weight; and fetal growth retardation	pregnancy complications
P05.0	Light for gestational age	637	Short gestation; low birth weight; and fetal growth retardation	pregnancy complications
P05.1	Small for gestational age	637	Short gestation; low birth weight; and fetal growth retardation	pregnancy complications
P05.2	Fetal malnutrition without mention of light or small for gestational age	637	Short gestation; low birth weight; and fetal growth retardation	pregnancy complications
P05.9	Slow fetal growth, unspecified	637	Short gestation; low birth weight; and fetal growth retardation	pregnancy complications
P07.2	Extreme immaturity	637	Short gestation; low birth weight; and fetal growth retardation	pregnancy complications
P07.3	Other preterm infants	637	Short gestation; low birth weight; and fetal growth retardation	pregnancy complications
Z35.8	Supervision of other high-risk pregnancies	638	Other high-risk pregnancy	pregnancy complications
A34	Obstetrical tetanus	639	Complications following abortion or ectopic and molar pregnancies	pregnancy complications
O08	Complications following abortion and ectopic and molar pregnancy	639	Complications following abortion or ectopic and molar pregnancies	pregnancy complications
O08.0	Genital tract and pelvic infection following abortion and ectopic and molar pregnancy	639	Complications following abortion or ectopic and molar pregnancies	pregnancy complications
O08.1	Delayed or excessive haemorrhage following abortion and ectopic and molar pregnancy	639	Complications following abortion or ectopic and molar pregnancies	pregnancy complications
O08.2	Embolism following abortion and ectopic and molar pregnancy	639	Complications following abortion or ectopic and molar pregnancies	pregnancy complications
O08.3	Shock following abortion and ectopic and molar pregnancy	639	Complications following abortion or ectopic and molar pregnancies	pregnancy complications
O08.5	Metabolic disorders following abortion and ectopic and molar pregnancy	639	Complications following abortion or ectopic and molar pregnancies	pregnancy complications
O08.6	Damage to pelvic organs and tissues following abortion and ectopic and molar pregnancy	639	Complications following abortion or ectopic and molar pregnancies	pregnancy complications
O08.9	Complication following abortion and ectopic and molar pregnancy, unspecified	639	Complications following abortion or ectopic and molar pregnancies	pregnancy complications
O10	Pre-existing hypertension complicating pregnancy, childbirth and the puerperium	642	Hypertension complicating pregnancy, childbirth, and the puerperium	pregnancy complications
O10.0	Pre-existing essential hypertension complicating pregnancy, childbirth and the puerperium	642	Hypertension complicating pregnancy, childbirth, and the puerperium	pregnancy complications
O10.1	Pre-existing hypertensive heart disease complicating pregnancy, childbirth and the puerperium	642	Hypertension complicating pregnancy, childbirth, and the puerperium	pregnancy complications
O10.4	Pre-existing secondary hypertension complicating pregnancy, childbirth and the puerperium	642	Hypertension complicating pregnancy, childbirth, and the puerperium	pregnancy complications
O10.9	Unspecified pre-existing hypertension complicating pregnancy, childbirth and the puerperium	642	Hypertension complicating pregnancy, childbirth, and the puerperium	pregnancy complications
O13	Gestational [pregnancy-induced] hypertension	642	Hypertension complicating pregnancy, childbirth, and the puerperium	pregnancy complications
O14.0	Mild to moderate pre-eclampsia	642	Hypertension complicating pregnancy, childbirth, and the puerperium	pregnancy complications
O14.1	Severe pre-eclampsia	642	Hypertension complicating pregnancy, childbirth, and the puerperium	pregnancy complications
O14.9	Pre-eclampsia, unspecified	642	Hypertension complicating pregnancy, childbirth, and the puerperium	pregnancy complications
O15	Eclampsia	642	Hypertension complicating pregnancy, childbirth, and the puerperium	pregnancy complications
O15.0	Eclampsia in pregnancy	642	Hypertension complicating pregnancy, childbirth, and the puerperium	pregnancy complications
O15.1	Eclampsia in labour	642	Hypertension complicating pregnancy, childbirth, and the puerperium	pregnancy complications
O15.2	Eclampsia in the puerperium	642	Hypertension complicating pregnancy, childbirth, and the puerperium	pregnancy complications
O15.9	Eclampsia, unspecified as to time period	642	Hypertension complicating pregnancy, childbirth, and the puerperium	pregnancy complications
O16	Unspecified maternal hypertension	642	Hypertension complicating pregnancy, childbirth, and the puerperium	pregnancy complications
O21	Excessive vomiting in pregnancy	643	Excessive vomiting in pregnancy	pregnancy complications
O21.0	Mild hyperemesis gravidarum	643	Excessive vomiting in pregnancy	pregnancy complications
O21.1	Hyperemesis gravidarum with metabolic disturbance	643	Excessive vomiting in pregnancy	pregnancy complications
O21.2	Late vomiting of pregnancy	643	Excessive vomiting in pregnancy	pregnancy complications
O21.8	Other vomiting complicating pregnancy	643	Excessive vomiting in pregnancy	pregnancy complications
O21.9	Vomiting of pregnancy, unspecified	643	Excessive vomiting in pregnancy	pregnancy complications
O99.0	Anaemia complicating pregnancy, childbirth and the puerperium	644	Anemia during pregnancy	pregnancy complications
O48	Prolonged pregnancy	645	Late pregnancy and failed induction	pregnancy complications
O61	Failed induction of labour	645	Late pregnancy and failed induction	pregnancy complications
O61.0	Failed medical induction of labour	645	Late pregnancy and failed induction	pregnancy complications
O61.1	Failed instrumental induction of labour	645	Late pregnancy and failed induction	pregnancy complications
O61.8	Other failed induction of labour	645	Late pregnancy and failed induction	pregnancy complications
O61.9	Failed induction of labour, unspecified	645	Late pregnancy and failed induction	pregnancy complications
O12	Gestational [pregnancy-induced] oedema and proteinuria without hypertension	646	Other complications of pregnancy NEC	pregnancy complications
O12.0	Gestational oedema	646	Other complications of pregnancy NEC	pregnancy complications
O12.1	Gestational proteinuria	646	Other complications of pregnancy NEC	pregnancy complications
O12.2	Gestational oedema with proteinuria	646	Other complications of pregnancy NEC	pregnancy complications
O26.0	Excessive weight gain in pregnancy	646	Other complications of pregnancy NEC	pregnancy complications
O26.1	Low weight gain in pregnancy	646	Other complications of pregnancy NEC	pregnancy complications
O26.4	Herpes gestationis	646	Other complications of pregnancy NEC	pregnancy complications
O26.7	Subluxation of symphysis (pubis) in pregnancy, childbirth and the puerperium	646	Other complications of pregnancy NEC	pregnancy complications
O26.8	Other specified pregnancy-related conditions	646	Other complications of pregnancy NEC	pregnancy complications
O26.9	Pregnancy-related condition, unspecified	646	Other complications of pregnancy NEC	pregnancy complications
O29	Complications of anaesthesia during pregnancy	646	Other complications of pregnancy NEC	pregnancy complications
O29.0	Pulmonary complications of anaesthesia during pregnancy	646	Other complications of pregnancy NEC	pregnancy complications
O29.1	Cardiac complications of anaesthesia during pregnancy	646	Other complications of pregnancy NEC	pregnancy complications
O29.2	Central nervous system complications of anaesthesia during pregnancy	646	Other complications of pregnancy NEC	pregnancy complications
O29.3	Toxic reaction to local anaesthesia during pregnancy	646	Other complications of pregnancy NEC	pregnancy complications
O29.4	Spinal and epidural anaesthesia-induced headache during pregnancy	646	Other complications of pregnancy NEC	pregnancy complications
O29.5	Other complications of spinal and epidural anaesthesia during pregnancy	646	Other complications of pregnancy NEC	pregnancy complications
O29.8	Other complications of anaesthesia during pregnancy	646	Other complications of pregnancy NEC	pregnancy complications
O29.9	Complication of anaesthesia during pregnancy, unspecified	646	Other complications of pregnancy NEC	pregnancy complications
O99.5	Diseases of the respiratory system complicating pregnancy, childbirth and the puerperium	646	Other complications of pregnancy NEC	pregnancy complications
O99.6	Diseases of the digestive system complicating pregnancy, childbirth and the puerperium	646	Other complications of pregnancy NEC	pregnancy complications
O99.8	Other specified diseases and conditions complicating pregnancy, childbirth and the puerperium	646	Other complications of pregnancy NEC	pregnancy complications
O23	Infections of genitourinary tract in pregnancy	647	Infectious and parasitic complications affecting pregnancy	pregnancy complications
O23.0	Infections of kidney in pregnancy	647	Infectious and parasitic complications affecting pregnancy	pregnancy complications
O23.1	Infections of bladder in pregnancy	647	Infectious and parasitic complications affecting pregnancy	pregnancy complications
O23.2	Infections of urethra in pregnancy	647	Infectious and parasitic complications affecting pregnancy	pregnancy complications
O23.3	Infections of other parts of urinary tract in pregnancy	647	Infectious and parasitic complications affecting pregnancy	pregnancy complications
O23.4	Unspecified infection of urinary tract in pregnancy	647	Infectious and parasitic complications affecting pregnancy	pregnancy complications
O23.5	Infections of the genital tract in pregnancy	647	Infectious and parasitic complications affecting pregnancy	pregnancy complications
O23.9	Other and unspecified genitourinary tract infection in pregnancy	647	Infectious and parasitic complications affecting pregnancy	pregnancy complications
O75.3	Other infection during labour	647	Infectious and parasitic complications affecting pregnancy	pregnancy complications
O85	Puerperal sepsis	647	Infectious and parasitic complications affecting pregnancy	pregnancy complications
O86.1	Other infection of genital tract following delivery	647	Infectious and parasitic complications affecting pregnancy	pregnancy complications
O86.2	Urinary tract infection following delivery	647	Infectious and parasitic complications affecting pregnancy	pregnancy complications
O86.3	Other genitourinary tract infections following delivery	647	Infectious and parasitic complications affecting pregnancy	pregnancy complications
O86.8	Other specified puerperal infections	647	Infectious and parasitic complications affecting pregnancy	pregnancy complications
O88.3	Obstetric pyaemic and septic embolism	647	Infectious and parasitic complications affecting pregnancy	pregnancy complications
O91.0	Infection of nipple associated with childbirth	647	Infectious and parasitic complications affecting pregnancy	pregnancy complications
O91.1	Abscess of breast associated with childbirth	647	Infectious and parasitic complications affecting pregnancy	pregnancy complications
O91.2	Nonpurulent mastitis associated with childbirth	647	Infectious and parasitic complications affecting pregnancy	pregnancy complications
O98	Maternal infectious and parasitic diseases classifiable elsewhere but complicating pregnancy, childbirth and the puerperium	647	Infectious and parasitic complications affecting pregnancy	pregnancy complications
O98.0	Tuberculosis complicating pregnancy, childbirth and the puerperium	647	Infectious and parasitic complications affecting pregnancy	pregnancy complications
O98.1	Syphilis complicating pregnancy, childbirth and the puerperium	647	Infectious and parasitic complications affecting pregnancy	pregnancy complications
O98.2	Gonorrhoea complicating pregnancy, childbirth and the puerperium	647	Infectious and parasitic complications affecting pregnancy	pregnancy complications
O98.3	Other infections with a predominantly sexual mode of transmission complicating pregnancy, childbirth and the puerperium	647	Infectious and parasitic complications affecting pregnancy	pregnancy complications
O98.4	Viral hepatitis complicating pregnancy, childbirth and the puerperium	647	Infectious and parasitic complications affecting pregnancy	pregnancy complications
O98.5	Other viral diseases complicating pregnancy, childbirth and the puerperium	647	Infectious and parasitic complications affecting pregnancy	pregnancy complications
O98.6	Protozoal diseases complicating pregnancy, childbirth and the puerperium	647	Infectious and parasitic complications affecting pregnancy	pregnancy complications
O98.8	Other maternal infectious and parasitic diseases complicating pregnancy, childbirth and the puerperium	647	Infectious and parasitic complications affecting pregnancy	pregnancy complications
O10.1	Pre-existing hypertensive heart disease complicating pregnancy, childbirth and the puerperium	649	Other conditions or status of the mother complicating pregnancy, childbirth, or the puerperium	pregnancy complications
O24	Diabetes mellitus in pregnancy	649	Other conditions or status of the mother complicating pregnancy, childbirth, or the puerperium	pregnancy complications
O24.0	Diabetes mellitus in pregnancy: Pre-existing diabetes mellitus, insulin-dependent	649	Other conditions or status of the mother complicating pregnancy, childbirth, or the puerperium	pregnancy complications
O24.1	Diabetes mellitus in pregnancy: Pre-existing diabetes mellitus, non-insulin-dependent	649	Other conditions or status of the mother complicating pregnancy, childbirth, or the puerperium	pregnancy complications
O24.3	Diabetes mellitus in pregnancy: Pre-existing diabetes mellitus, unspecified	649	Other conditions or status of the mother complicating pregnancy, childbirth, or the puerperium	pregnancy complications
O24.4	Diabetes mellitus arising in pregnancy	649	Other conditions or status of the mother complicating pregnancy, childbirth, or the puerperium	pregnancy complications
O24.9	Diabetes mellitus in pregnancy, unspecified	649	Other conditions or status of the mother complicating pregnancy, childbirth, or the puerperium	pregnancy complications
O25	Malnutrition in pregnancy	649	Other conditions or status of the mother complicating pregnancy, childbirth, or the puerperium	pregnancy complications
O33.0	Maternal care for disproportion due to deformity of maternal pelvic bones	649	Other conditions or status of the mother complicating pregnancy, childbirth, or the puerperium	pregnancy complications
O90.5	Postpartum thyroiditis	649	Other conditions or status of the mother complicating pregnancy, childbirth, or the puerperium	pregnancy complications
O98.4	Viral hepatitis complicating pregnancy, childbirth and the puerperium	649	Other conditions or status of the mother complicating pregnancy, childbirth, or the puerperium	pregnancy complications
O99.2	Endocrine, nutritional and metabolic diseases complicating pregnancy, childbirth and the puerperium	649	Other conditions or status of the mother complicating pregnancy, childbirth, or the puerperium	pregnancy complications
O99.7	Diseases of the skin and subcutaneous tissue complicating pregnancy, childbirth and the puerperium	649	Other conditions or status of the mother complicating pregnancy, childbirth, or the puerperium	pregnancy complications
O80.0	Spontaneous vertex delivery	650	Normal delivery	pregnancy complications
O80.1	Spontaneous breech delivery	650	Normal delivery	pregnancy complications
O80.8	Other single spontaneous delivery	650	Normal delivery	pregnancy complications
O80.9	Single spontaneous delivery, unspecified	650	Normal delivery	pregnancy complications
O30	Multiple gestation	651	Multiple gestation	pregnancy complications
O30.0	Twin pregnancy	651	Multiple gestation	pregnancy complications
O30.1	Triplet pregnancy	651	Multiple gestation	pregnancy complications
O30.2	Quadruplet pregnancy	651	Multiple gestation	pregnancy complications
O30.8	Other multiple gestation	651	Multiple gestation	pregnancy complications
O30.9	Multiple gestation, unspecified	651	Multiple gestation	pregnancy complications
O31.2	Continuing pregnancy after intrauterine death of one fetus or more	651	Multiple gestation	pregnancy complications
O84.0	Multiple delivery, all spontaneous	651	Multiple gestation	pregnancy complications
O84.2	Multiple delivery, all by caesarean section	651	Multiple gestation	pregnancy complications
O84.8	Other multiple delivery	651	Multiple gestation	pregnancy complications
O84.9	Multiple delivery, unspecified	651	Multiple gestation	pregnancy complications
Z37.2	Twins, both liveborn	651	Multiple gestation	pregnancy complications
Z37.5	Other multiple births, all liveborn	651	Multiple gestation	pregnancy complications
Z37.6	Other multiple births, some liveborn	651	Multiple gestation	pregnancy complications
Z37.7	Other multiple births, all stillborn	651	Multiple gestation	pregnancy complications
Z38.3	Twin, born in hospital	651	Multiple gestation	pregnancy complications
Z38.6	Other multiple, born in hospital	651	Multiple gestation	pregnancy complications
O32.0	Maternal care for unstable lie	652	Malposition and malpresentation of fetus or obstruction	pregnancy complications
O32.1	Maternal care for breech presentation	652	Malposition and malpresentation of fetus or obstruction	pregnancy complications
O32.2	Maternal care for transverse and oblique lie	652	Malposition and malpresentation of fetus or obstruction	pregnancy complications
O32.3	Maternal care for face, brow and chin presentation	652	Malposition and malpresentation of fetus or obstruction	pregnancy complications
O32.4	Maternal care for high head at term	652	Malposition and malpresentation of fetus or obstruction	pregnancy complications
O32.5	Maternal care for multiple gestation with malpresentation of one fetus or more	652	Malposition and malpresentation of fetus or obstruction	pregnancy complications
O32.6	Maternal care for compound presentation	652	Malposition and malpresentation of fetus or obstruction	pregnancy complications
O32.8	Maternal care for other malpresentation of fetus	652	Malposition and malpresentation of fetus or obstruction	pregnancy complications
O32.9	Maternal care for malpresentation of fetus, unspecified	652	Malposition and malpresentation of fetus or obstruction	pregnancy complications
O33.1	Maternal care for disproportion due to generally contracted pelvis	652	Malposition and malpresentation of fetus or obstruction	pregnancy complications
O33.2	Maternal care for disproportion due to inlet contraction of pelvis	652	Malposition and malpresentation of fetus or obstruction	pregnancy complications
O33.3	Maternal care for disproportion due to outlet contraction of pelvis	652	Malposition and malpresentation of fetus or obstruction	pregnancy complications
O33.4	Maternal care for disproportion of mixed maternal and fetal origin	652	Malposition and malpresentation of fetus or obstruction	pregnancy complications
O33.5	Maternal care for disproportion due to unusually large fetus	652	Malposition and malpresentation of fetus or obstruction	pregnancy complications
O33.6	Maternal care for disproportion due to hydrocephalic fetus	652	Malposition and malpresentation of fetus or obstruction	pregnancy complications
O33.7	Maternal care for disproportion due to other fetal deformities	652	Malposition and malpresentation of fetus or obstruction	pregnancy complications
O33.8	Maternal care for disproportion of other origin	652	Malposition and malpresentation of fetus or obstruction	pregnancy complications
O33.9	Maternal care for disproportion, unspecified	652	Malposition and malpresentation of fetus or obstruction	pregnancy complications
O64	Obstructed labour due to malposition and malpresentation of fetus	652	Malposition and malpresentation of fetus or obstruction	pregnancy complications
O64.0	Obstructed labour due to incomplete rotation of fetal head	652	Malposition and malpresentation of fetus or obstruction	pregnancy complications
O64.1	Obstructed labour due to breech presentation	652	Malposition and malpresentation of fetus or obstruction	pregnancy complications
O64.2	Obstructed labour due to face presentation	652	Malposition and malpresentation of fetus or obstruction	pregnancy complications
O64.3	Obstructed labour due to brow presentation	652	Malposition and malpresentation of fetus or obstruction	pregnancy complications
O64.4	Obstructed labour due to shoulder presentation	652	Malposition and malpresentation of fetus or obstruction	pregnancy complications
O64.5	Obstructed labour due to compound presentation	652	Malposition and malpresentation of fetus or obstruction	pregnancy complications
O64.8	Obstructed labour due to other malposition and malpresentation	652	Malposition and malpresentation of fetus or obstruction	pregnancy complications
O64.9	Obstructed labour due to malposition and malpresentation, unspecified	652	Malposition and malpresentation of fetus or obstruction	pregnancy complications
O65	Obstructed labour due to maternal pelvic abnormality	652	Malposition and malpresentation of fetus or obstruction	pregnancy complications
O65.0	Obstructed labour due to deformed pelvis	652	Malposition and malpresentation of fetus or obstruction	pregnancy complications
O65.1	Obstructed labour due to generally contracted pelvis	652	Malposition and malpresentation of fetus or obstruction	pregnancy complications
O65.2	Obstructed labour due to pelvic inlet contraction	652	Malposition and malpresentation of fetus or obstruction	pregnancy complications
O65.3	Obstructed labour due to pelvic outlet and mid-cavity contraction	652	Malposition and malpresentation of fetus or obstruction	pregnancy complications
O65.4	Obstructed labour due to fetopelvic disproportion, unspecified	652	Malposition and malpresentation of fetus or obstruction	pregnancy complications
O65.5	Obstructed labour due to abnormality of maternal pelvic organs	652	Malposition and malpresentation of fetus or obstruction	pregnancy complications
O65.8	Obstructed labour due to other maternal pelvic abnormalities	652	Malposition and malpresentation of fetus or obstruction	pregnancy complications
O65.9	Obstructed labour due to maternal pelvic abnormality, unspecified	652	Malposition and malpresentation of fetus or obstruction	pregnancy complications
O66.0	Obstructed labour due to shoulder dystocia	652	Malposition and malpresentation of fetus or obstruction	pregnancy complications
O66.1	Obstructed labour due to locked twins	652	Malposition and malpresentation of fetus or obstruction	pregnancy complications
O66.2	Obstructed labour due to unusually large fetus	652	Malposition and malpresentation of fetus or obstruction	pregnancy complications
O66.3	Obstructed labour due to other abnormalities of fetus	652	Malposition and malpresentation of fetus or obstruction	pregnancy complications
O66.4	Failed trial of labour, unspecified	652	Malposition and malpresentation of fetus or obstruction	pregnancy complications
O66.5	Failed application of vacuum extractor and forceps, unspecified	652	Malposition and malpresentation of fetus or obstruction	pregnancy complications
O66.8	Other specified obstructed labour	652	Malposition and malpresentation of fetus or obstruction	pregnancy complications
O66.9	Obstructed labour, unspecified	652	Malposition and malpresentation of fetus or obstruction	pregnancy complications
O40	Polyhydramnios	653	Problems associated with amniotic cavity and membranes	pregnancy complications
O41	Other disorders of amniotic fluid and membranes	653	Problems associated with amniotic cavity and membranes	pregnancy complications
O41.0	Oligohydramnios	653	Problems associated with amniotic cavity and membranes	pregnancy complications
O41.1	Infection of amniotic sac and membranes	653	Problems associated with amniotic cavity and membranes	pregnancy complications
O41.8	Other specified disorders of amniotic fluid and membranes	653	Problems associated with amniotic cavity and membranes	pregnancy complications
O41.9	Disorder of amniotic fluid and membranes, unspecified	653	Problems associated with amniotic cavity and membranes	pregnancy complications
O42	Premature rupture of membranes	653	Problems associated with amniotic cavity and membranes	pregnancy complications
O42.0	Premature rupture of membranes, onset of labour within 24 hours	653	Problems associated with amniotic cavity and membranes	pregnancy complications
O42.1	Premature rupture of membranes, onset of labour after 24 hours	653	Problems associated with amniotic cavity and membranes	pregnancy complications
O42.2	Premature rupture of membranes, labour delayed by therapy	653	Problems associated with amniotic cavity and membranes	pregnancy complications
O42.9	Premature rupture of membranes, unspecified	653	Problems associated with amniotic cavity and membranes	pregnancy complications
O75.5	Delayed delivery after artificial rupture of membranes	653	Problems associated with amniotic cavity and membranes	pregnancy complications
O75.6	Delayed delivery after spontaneous or unspecified rupture of membranes	653	Problems associated with amniotic cavity and membranes	pregnancy complications
O34.2	Maternal care due to uterine scar from previous surgery	654	Other and unspecified complications of birth; puerperium affecting management of mother	pregnancy complications
O34.8	Maternal care for other abnormalities of pelvic organs	654	Other and unspecified complications of birth; puerperium affecting management of mother	pregnancy complications
O34.9	Maternal care for abnormality of pelvic organ, unspecified	654	Other and unspecified complications of birth; puerperium affecting management of mother	pregnancy complications
O36.0	Maternal care for rhesus isoimmunization	654	Other and unspecified complications of birth; puerperium affecting management of mother	pregnancy complications
O36.1	Maternal care for other isoimmunization	654	Other and unspecified complications of birth; puerperium affecting management of mother	pregnancy complications
O65.8	Obstructed labour due to other maternal pelvic abnormalities	654	Other and unspecified complications of birth; puerperium affecting management of mother	pregnancy complications
O86.4	Pyrexia of unknown origin following delivery	654	Other and unspecified complications of birth; puerperium affecting management of mother	pregnancy complications
O35.0	Maternal care for (suspected) central nervous system malformation in fetus	655	Known or suspected fetal abnormality affecting management of mother	pregnancy complications
O35.1	Maternal care for (suspected) chromosomal abnormality in fetus	655	Known or suspected fetal abnormality affecting management of mother	pregnancy complications
O35.2	Maternal care for (suspected) hereditary disease in fetus	655	Known or suspected fetal abnormality affecting management of mother	pregnancy complications
O35.3	Maternal care for (suspected) damage to fetus from viral disease in mother	655	Known or suspected fetal abnormality affecting management of mother	pregnancy complications
O35.4	Maternal care for (suspected) damage to fetus from alcohol	655	Known or suspected fetal abnormality affecting management of mother	pregnancy complications
O35.5	Maternal care for (suspected) damage to fetus by drugs	655	Known or suspected fetal abnormality affecting management of mother	pregnancy complications
O35.8	Maternal care for other (suspected) fetal abnormality and damage	655	Known or suspected fetal abnormality affecting management of mother	pregnancy complications
O35.9	Maternal care for (suspected) fetal abnormality and damage, unspecified	655	Known or suspected fetal abnormality affecting management of mother	pregnancy complications
O36.2	Maternal care for hydrops fetalis	655	Known or suspected fetal abnormality affecting management of mother	pregnancy complications
O36.6	Maternal care for excessive fetal growth	655	Known or suspected fetal abnormality affecting management of mother	pregnancy complications
O36.7	Maternal care for viable fetus in abdominal pregnancy	655	Known or suspected fetal abnormality affecting management of mother	pregnancy complications
O36.8	Maternal care for other specified fetal problems	655	Known or suspected fetal abnormality affecting management of mother	pregnancy complications
O36.9	Maternal care for fetal problem, unspecified	655	Known or suspected fetal abnormality affecting management of mother	pregnancy complications
O43	Placental disorders	655	Known or suspected fetal abnormality affecting management of mother	pregnancy complications
O43.1	Malformation of placenta	655	Known or suspected fetal abnormality affecting management of mother	pregnancy complications
O43.8	Other placental disorders	655	Known or suspected fetal abnormality affecting management of mother	pregnancy complications
O43.9	Placental disorder, unspecified	655	Known or suspected fetal abnormality affecting management of mother	pregnancy complications
O68.0	Labour and delivery complicated by fetal heart rate anomaly	655	Known or suspected fetal abnormality affecting management of mother	pregnancy complications
O68.1	Labour and delivery complicated by meconium in amniotic fluid	655	Known or suspected fetal abnormality affecting management of mother	pregnancy complications
O68.2	Labour and delivery complicated by fetal heart rate anomaly with meconium in amniotic fluid	655	Known or suspected fetal abnormality affecting management of mother	pregnancy complications
O68.3	Labour and delivery complicated by biochemical evidence of fetal stress	655	Known or suspected fetal abnormality affecting management of mother	pregnancy complications
O68.8	Labour and delivery complicated by other evidence of fetal stress	655	Known or suspected fetal abnormality affecting management of mother	pregnancy complications
O68.9	Labour and delivery complicated by fetal stress, unspecified	655	Known or suspected fetal abnormality affecting management of mother	pregnancy complications
O75.2	Pyrexia during labour, not elsewhere classified	655	Known or suspected fetal abnormality affecting management of mother	pregnancy complications
O28	Abnormal findings on antenatal screening of mother	656	Other perinatal conditions of fetus or newborn	pregnancy complications
O28.0	Abnormal haematological finding on antenatal screening of mother	656	Other perinatal conditions of fetus or newborn	pregnancy complications
O28.1	Abnormal biochemical finding on antenatal screening of mother	656	Other perinatal conditions of fetus or newborn	pregnancy complications
O28.2	Abnormal cytological finding on antenatal screening of mother	656	Other perinatal conditions of fetus or newborn	pregnancy complications
O28.3	Abnormal ultrasonic finding on antenatal screening of mother	656	Other perinatal conditions of fetus or newborn	pregnancy complications
O28.4	Abnormal radiological finding on antenatal screening of mother	656	Other perinatal conditions of fetus or newborn	pregnancy complications
O28.5	Abnormal chromosomal and genetic finding on antenatal screening of mother	656	Other perinatal conditions of fetus or newborn	pregnancy complications
O28.8	Other abnormal findings on antenatal screening of mother	656	Other perinatal conditions of fetus or newborn	pregnancy complications
O28.9	Abnormal finding on antenatal screening of mother, unspecified	656	Other perinatal conditions of fetus or newborn	pregnancy complications
P10.2	Intraventricular haemorrhage due to birth injury	656	Other perinatal conditions of fetus or newborn	pregnancy complications
P10.3	Subarachnoid haemorrhage due to birth injury	656	Other perinatal conditions of fetus or newborn	pregnancy complications
P22.1	Transient tachypnoea of newborn	656	Other perinatal conditions of fetus or newborn	pregnancy complications
P22.8	Other respiratory distress of newborn	656	Other perinatal conditions of fetus or newborn	pregnancy complications
P23	Congenital pneumonia	656	Other perinatal conditions of fetus or newborn	pregnancy complications
P23.0	Congenital pneumonia due to viral agent	656	Other perinatal conditions of fetus or newborn	pregnancy complications
P23.1	Congenital pneumonia due to Chlamydia	656	Other perinatal conditions of fetus or newborn	pregnancy complications
P23.2	Congenital pneumonia due to staphylococcus	656	Other perinatal conditions of fetus or newborn	pregnancy complications
P23.3	Congenital pneumonia due to streptococcus, group B	656	Other perinatal conditions of fetus or newborn	pregnancy complications
P23.4	Congenital pneumonia due to Escherichia coli	656	Other perinatal conditions of fetus or newborn	pregnancy complications
P23.5	Congenital pneumonia due to Pseudomonas	656	Other perinatal conditions of fetus or newborn	pregnancy complications
P23.6	Congenital pneumonia due to other bacterial agents	656	Other perinatal conditions of fetus or newborn	pregnancy complications
P23.8	Congenital pneumonia due to other organisms	656	Other perinatal conditions of fetus or newborn	pregnancy complications
P23.9	Congenital pneumonia, unspecified	656	Other perinatal conditions of fetus or newborn	pregnancy complications
P24	Neonatal aspiration syndromes	656	Other perinatal conditions of fetus or newborn	pregnancy complications
P24	Neonatal aspiration syndromes	656	Other perinatal conditions of fetus or newborn	pregnancy complications
P24.0	Neonatal aspiration of meconium	656	Other perinatal conditions of fetus or newborn	pregnancy complications
P24.1	Neonatal aspiration of amniotic fluid and mucus	656	Other perinatal conditions of fetus or newborn	pregnancy complications
P24.2	Neonatal aspiration of blood	656	Other perinatal conditions of fetus or newborn	pregnancy complications
P24.3	Neonatal aspiration of milk and regurgitated food	656	Other perinatal conditions of fetus or newborn	pregnancy complications
P24.9	Neonatal aspiration syndrome, unspecified	656	Other perinatal conditions of fetus or newborn	pregnancy complications
P24.9	Neonatal aspiration syndrome, unspecified	656	Other perinatal conditions of fetus or newborn	pregnancy complications
P25	Interstitial emphysema and related conditions originating in the perinatal period	656	Other perinatal conditions of fetus or newborn	pregnancy complications
P25.0	Interstitial emphysema originating in the perinatal period	656	Other perinatal conditions of fetus or newborn	pregnancy complications
P25.1	Pneumothorax originating in the perinatal period	656	Other perinatal conditions of fetus or newborn	pregnancy complications
P25.2	Pneumomediastinum originating in the perinatal period	656	Other perinatal conditions of fetus or newborn	pregnancy complications
P25.3	Pneumopericardium originating in the perinatal period	656	Other perinatal conditions of fetus or newborn	pregnancy complications
P25.8	Other conditions related to interstitial emphysema originating in the perinatal period	656	Other perinatal conditions of fetus or newborn	pregnancy complications
P26	Pulmonary haemorrhage originating in the perinatal period	656	Other perinatal conditions of fetus or newborn	pregnancy complications
P26.0	Tracheobronchial haemorrhage originating in the perinatal period	656	Other perinatal conditions of fetus or newborn	pregnancy complications
P26.1	Massive pulmonary haemorrhage originating in the perinatal period	656	Other perinatal conditions of fetus or newborn	pregnancy complications
P26.8	Other pulmonary haemorrhages originating in the perinatal period	656	Other perinatal conditions of fetus or newborn	pregnancy complications
P26.9	Unspecified pulmonary haemorrhage originating in the perinatal period	656	Other perinatal conditions of fetus or newborn	pregnancy complications
P27	Chronic respiratory disease originating in the perinatal period	656	Other perinatal conditions of fetus or newborn	pregnancy complications
P27.0	Wilson-Mikity syndrome	656	Other perinatal conditions of fetus or newborn	pregnancy complications
P27.1	Bronchopulmonary dysplasia originating in the perinatal period	656	Other perinatal conditions of fetus or newborn	pregnancy complications
P27.8	Other chronic respiratory diseases originating in the perinatal period	656	Other perinatal conditions of fetus or newborn	pregnancy complications
P27.9	Unspecified chronic respiratory disease originating in the perinatal period	656	Other perinatal conditions of fetus or newborn	pregnancy complications
P28.0	Primary atelectasis of newborn	656	Other perinatal conditions of fetus or newborn	pregnancy complications
P28.1	Other and unspecified atelectasis of newborn	656	Other perinatal conditions of fetus or newborn	pregnancy complications
P28.2	Cyanotic attacks of newborn	656	Other perinatal conditions of fetus or newborn	pregnancy complications
P28.3	Primary sleep apnoea of newborn	656	Other perinatal conditions of fetus or newborn	pregnancy complications
P28.4	Other apnoea of newborn	656	Other perinatal conditions of fetus or newborn	pregnancy complications
P28.5	Respiratory failure of newborn	656	Other perinatal conditions of fetus or newborn	pregnancy complications
P28.8	Other specified respiratory conditions of newborn	656	Other perinatal conditions of fetus or newborn	pregnancy complications
P28.9	Respiratory condition of newborn, unspecified	656	Other perinatal conditions of fetus or newborn	pregnancy complications
P29	Cardiovascular disorders originating in the perinatal period	656	Other perinatal conditions of fetus or newborn	pregnancy complications
P29.0	Neonatal cardiac failure	656	Other perinatal conditions of fetus or newborn	pregnancy complications
P29.1	Neonatal cardiac dysrhythmia	656	Other perinatal conditions of fetus or newborn	pregnancy complications
P29.2	Neonatal hypertension	656	Other perinatal conditions of fetus or newborn	pregnancy complications
P29.4	Transient myocardial ischaemia of newborn	656	Other perinatal conditions of fetus or newborn	pregnancy complications
P29.8	Other cardiovascular disorders originating in the perinatal period	656	Other perinatal conditions of fetus or newborn	pregnancy complications
P29.9	Cardiovascular disorder originating in the perinatal period, unspecified	656	Other perinatal conditions of fetus or newborn	pregnancy complications
P50	Fetal blood loss	656	Other perinatal conditions of fetus or newborn	pregnancy complications
P50.9	Fetal blood loss, unspecified	656	Other perinatal conditions of fetus or newborn	pregnancy complications
P51	Umbilical haemorrhage of newborn	656	Other perinatal conditions of fetus or newborn	pregnancy complications
P51.0	Massive umbilical haemorrhage of newborn	656	Other perinatal conditions of fetus or newborn	pregnancy complications
P51.8	Other umbilical haemorrhages of newborn	656	Other perinatal conditions of fetus or newborn	pregnancy complications
P51.9	Umbilical haemorrhage of newborn, unspecified	656	Other perinatal conditions of fetus or newborn	pregnancy complications
P52.1	Intraventricular (nontraumatic) haemorrhage, grade 2, of fetus and newborn	656	Other perinatal conditions of fetus or newborn	pregnancy complications
P52.2	Intraventricular (nontraumatic) haemorrhage, grade 3, and grade 4 of fetus and newborn	656	Other perinatal conditions of fetus or newborn	pregnancy complications
P54	Other neonatal haemorrhages	656	Other perinatal conditions of fetus or newborn	pregnancy complications
P54.0	Neonatal haematemesis	656	Other perinatal conditions of fetus or newborn	pregnancy complications
P54.1	Neonatal melaena	656	Other perinatal conditions of fetus or newborn	pregnancy complications
P54.2	Neonatal rectal haemorrhage	656	Other perinatal conditions of fetus or newborn	pregnancy complications
P54.3	Other neonatal gastrointestinal haemorrhage	656	Other perinatal conditions of fetus or newborn	pregnancy complications
P54.4	Neonatal adrenal haemorrhage	656	Other perinatal conditions of fetus or newborn	pregnancy complications
P54.5	Neonatal cutaneous haemorrhage	656	Other perinatal conditions of fetus or newborn	pregnancy complications
P54.6	Neonatal vaginal haemorrhage	656	Other perinatal conditions of fetus or newborn	pregnancy complications
P54.8	Other specified neonatal haemorrhages	656	Other perinatal conditions of fetus or newborn	pregnancy complications
P54.9	Neonatal haemorrhage, unspecified	656	Other perinatal conditions of fetus or newborn	pregnancy complications
P55	Haemolytic disease of fetus and newborn	656	Other perinatal conditions of fetus or newborn	pregnancy complications
P55.1	ABO isoimmunization of fetus and newborn	656	Other perinatal conditions of fetus or newborn	pregnancy complications
P55.9	Haemolytic disease of fetus and newborn, unspecified	656	Other perinatal conditions of fetus or newborn	pregnancy complications
P56	Hydrops fetalis due to haemolytic disease	656	Other perinatal conditions of fetus or newborn	pregnancy complications
P56.0	Hydrops fetalis due to isoimmunization	656	Other perinatal conditions of fetus or newborn	pregnancy complications
P56.9	Hydrops fetalis due to other and unspecified haemolytic disease	656	Other perinatal conditions of fetus or newborn	pregnancy complications
P57	Kernicterus	656	Other perinatal conditions of fetus or newborn	pregnancy complications
P57.0	Kernicterus due to isoimmunization	656	Other perinatal conditions of fetus or newborn	pregnancy complications
P57.8	Other specified kernicterus	656	Other perinatal conditions of fetus or newborn	pregnancy complications
P57.9	Kernicterus, unspecified	656	Other perinatal conditions of fetus or newborn	pregnancy complications
P58	Neonatal jaundice due to other excessive haemolysis	656	Other perinatal conditions of fetus or newborn	pregnancy complications
P58.0	Neonatal jaundice due to bruising	656	Other perinatal conditions of fetus or newborn	pregnancy complications
P58.1	Neonatal jaundice due to bleeding	656	Other perinatal conditions of fetus or newborn	pregnancy complications
P58.2	Neonatal jaundice due to infection	656	Other perinatal conditions of fetus or newborn	pregnancy complications
P58.3	Neonatal jaundice due to polycythaemia	656	Other perinatal conditions of fetus or newborn	pregnancy complications
P58.4	Neonatal jaundice due to drugs or toxins transmitted from mother or given to newborn	656	Other perinatal conditions of fetus or newborn	pregnancy complications
P58.5	Neonatal jaundice due to swallowed maternal blood	656	Other perinatal conditions of fetus or newborn	pregnancy complications
P58.8	Neonatal jaundice due to other specified excessive haemolysis	656	Other perinatal conditions of fetus or newborn	pregnancy complications
P58.9	Neonatal jaundice due to excessive haemolysis, unspecified	656	Other perinatal conditions of fetus or newborn	pregnancy complications
P59	Neonatal jaundice from other and unspecified causes	656	Other perinatal conditions of fetus or newborn	pregnancy complications
P59.0	Neonatal jaundice associated with preterm delivery	656	Other perinatal conditions of fetus or newborn	pregnancy complications
P59.1	Inspissated bile syndrome	656	Other perinatal conditions of fetus or newborn	pregnancy complications
P59.2	Neonatal jaundice from other and unspecified hepatocellular damage	656	Other perinatal conditions of fetus or newborn	pregnancy complications
P59.3	Neonatal jaundice from breast milk inhibitor	656	Other perinatal conditions of fetus or newborn	pregnancy complications
P59.8	Neonatal jaundice from other specified causes	656	Other perinatal conditions of fetus or newborn	pregnancy complications
P59.9	Neonatal jaundice, unspecified	656	Other perinatal conditions of fetus or newborn	pregnancy complications
P60	Disseminated intravascular coagulation of fetus and newborn	656	Other perinatal conditions of fetus or newborn	pregnancy complications
P61	Other perinatal haematological disorders	656	Other perinatal conditions of fetus or newborn	pregnancy complications
P61.0	Transient neonatal thrombocytopenia	656	Other perinatal conditions of fetus or newborn	pregnancy complications
P61.1	Polycythaemia neonatorum	656	Other perinatal conditions of fetus or newborn	pregnancy complications
P61.2	Anaemia of prematurity	656	Other perinatal conditions of fetus or newborn	pregnancy complications
P61.3	Congenital anaemia from fetal blood loss	656	Other perinatal conditions of fetus or newborn	pregnancy complications
P61.4	Other congenital anaemias, not elsewhere classified	656	Other perinatal conditions of fetus or newborn	pregnancy complications
P61.5	Transient neonatal neutropenia	656	Other perinatal conditions of fetus or newborn	pregnancy complications
P61.6	Other transient neonatal disorders of coagulation	656	Other perinatal conditions of fetus or newborn	pregnancy complications
P61.8	Other specified perinatal haematological disorders	656	Other perinatal conditions of fetus or newborn	pregnancy complications
P61.9	Perinatal haematological disorder, unspecified	656	Other perinatal conditions of fetus or newborn	pregnancy complications
P70.0	Syndrome of infant of mother with gestational diabetes	656	Other perinatal conditions of fetus or newborn	pregnancy complications
P70.1	Syndrome of infant of a diabetic mother	656	Other perinatal conditions of fetus or newborn	pregnancy complications
P70.2	Neonatal diabetes mellitus	656	Other perinatal conditions of fetus or newborn	pregnancy complications
P70.3	Iatrogenic neonatal hypoglycaemia	656	Other perinatal conditions of fetus or newborn	pregnancy complications
P70.4	Other neonatal hypoglycaemia	656	Other perinatal conditions of fetus or newborn	pregnancy complications
P71	Transitory neonatal disorders of calcium and magnesium metabolism	656	Other perinatal conditions of fetus or newborn	pregnancy complications
P71.0	Cow milk hypocalcaemia in newborn	656	Other perinatal conditions of fetus or newborn	pregnancy complications
P71.1	Other neonatal hypocalcaemia	656	Other perinatal conditions of fetus or newborn	pregnancy complications
P71.2	Neonatal hypomagnesaemia	656	Other perinatal conditions of fetus or newborn	pregnancy complications
P71.3	Neonatal tetany without calcium or magnesium deficiency	656	Other perinatal conditions of fetus or newborn	pregnancy complications
P71.4	Transitory neonatal hypoparathyroidism	656	Other perinatal conditions of fetus or newborn	pregnancy complications
P71.8	Other transitory neonatal disorders of calcium and magnesium metabolism	656	Other perinatal conditions of fetus or newborn	pregnancy complications
P71.9	Transitory neonatal disorder of calcium and magnesium metabolism, unspecified	656	Other perinatal conditions of fetus or newborn	pregnancy complications
P72	Other transitory neonatal endocrine disorders	656	Other perinatal conditions of fetus or newborn	pregnancy complications
P72.0	Neonatal goitre, not elsewhere classified	656	Other perinatal conditions of fetus or newborn	pregnancy complications
P72.1	Transitory neonatal hyperthyroidism	656	Other perinatal conditions of fetus or newborn	pregnancy complications
P72.2	Other transitory neonatal disorders of thyroid function, not elsewhere classified	656	Other perinatal conditions of fetus or newborn	pregnancy complications
P72.8	Other specified transitory neonatal endocrine disorders	656	Other perinatal conditions of fetus or newborn	pregnancy complications
P72.9	Transitory neonatal endocrine disorder, unspecified	656	Other perinatal conditions of fetus or newborn	pregnancy complications
P74	Other transitory neonatal electrolyte and metabolic disturbances	656	Other perinatal conditions of fetus or newborn	pregnancy complications
P74.0	Late metabolic acidosis of newborn	656	Other perinatal conditions of fetus or newborn	pregnancy complications
P74.1	Dehydration of newborn	656	Other perinatal conditions of fetus or newborn	pregnancy complications
P74.2	Disturbances of sodium balance of newborn	656	Other perinatal conditions of fetus or newborn	pregnancy complications
P74.3	Disturbances of potassium balance of newborn	656	Other perinatal conditions of fetus or newborn	pregnancy complications
P74.4	Other transitory electrolyte disturbances of newborn	656	Other perinatal conditions of fetus or newborn	pregnancy complications
P74.5	Transitory tyrosinaemia of newborn	656	Other perinatal conditions of fetus or newborn	pregnancy complications
P74.8	Other transitory metabolic disturbances of newborn	656	Other perinatal conditions of fetus or newborn	pregnancy complications
P74.9	Transitory metabolic disturbance of newborn, unspecified	656	Other perinatal conditions of fetus or newborn	pregnancy complications
P75	Meconium ileus in cystic fibrosis	656	Other perinatal conditions of fetus or newborn	pregnancy complications
P76	Other intestinal obstruction of newborn	656	Other perinatal conditions of fetus or newborn	pregnancy complications
P76.0	Meconium plug syndrome	656	Other perinatal conditions of fetus or newborn	pregnancy complications
P76.1	Transitory ileus of newborn	656	Other perinatal conditions of fetus or newborn	pregnancy complications
P76.2	Intestinal obstruction due to inspissated milk	656	Other perinatal conditions of fetus or newborn	pregnancy complications
P76.8	Other specified intestinal obstruction of newborn	656	Other perinatal conditions of fetus or newborn	pregnancy complications
P76.9	Intestinal obstruction of newborn, unspecified	656	Other perinatal conditions of fetus or newborn	pregnancy complications
P77	Necrotizing enterocolitis of fetus and newborn	656	Other perinatal conditions of fetus or newborn	pregnancy complications
P78	Other perinatal digestive system disorders	656	Other perinatal conditions of fetus or newborn	pregnancy complications
P78.0	Perinatal intestinal perforation	656	Other perinatal conditions of fetus or newborn	pregnancy complications
P78.1	Other neonatal peritonitis	656	Other perinatal conditions of fetus or newborn	pregnancy complications
P78.2	Neonatal haematemesis and melaena due to swallowed maternal blood	656	Other perinatal conditions of fetus or newborn	pregnancy complications
P78.3	Noninfective neonatal diarrhoea	656	Other perinatal conditions of fetus or newborn	pregnancy complications
P78.8	Other specified perinatal digestive system disorders	656	Other perinatal conditions of fetus or newborn	pregnancy complications
P78.9	Perinatal digestive system disorder, unspecified	656	Other perinatal conditions of fetus or newborn	pregnancy complications
P80	Hypothermia of newborn	656	Other perinatal conditions of fetus or newborn	pregnancy complications
P80.0	Cold injury syndrome	656	Other perinatal conditions of fetus or newborn	pregnancy complications
P80.8	Other hypothermia of newborn	656	Other perinatal conditions of fetus or newborn	pregnancy complications
P80.9	Hypothermia of newborn, unspecified	656	Other perinatal conditions of fetus or newborn	pregnancy complications
P81	Other disturbances of temperature regulation of newborn	656	Other perinatal conditions of fetus or newborn	pregnancy complications
P81.0	Environmental hyperthermia of newborn	656	Other perinatal conditions of fetus or newborn	pregnancy complications
P81.8	Other specified disturbances of temperature regulation of newborn	656	Other perinatal conditions of fetus or newborn	pregnancy complications
P81.9	Disturbance of temperature regulation of newborn, unspecified	656	Other perinatal conditions of fetus or newborn	pregnancy complications
P83.0	Sclerema neonatorum	656	Other perinatal conditions of fetus or newborn	pregnancy complications
P83.1	Neonatal erythema toxicum	656	Other perinatal conditions of fetus or newborn	pregnancy complications
P83.2	Hydrops fetalis not due to haemolytic disease	656	Other perinatal conditions of fetus or newborn	pregnancy complications
P83.4	Breast engorgement of newborn	656	Other perinatal conditions of fetus or newborn	pregnancy complications
P83.5	Congenital hydrocele	656	Other perinatal conditions of fetus or newborn	pregnancy complications
P83.6	Umbilical polyp of newborn	656	Other perinatal conditions of fetus or newborn	pregnancy complications
P83.8	Other specified conditions of integument specific to fetus and newborn	656	Other perinatal conditions of fetus or newborn	pregnancy complications
P90	Convulsions of newborn	656	Other perinatal conditions of fetus or newborn	pregnancy complications
P91.0	Neonatal cerebral ischaemia	656	Other perinatal conditions of fetus or newborn	pregnancy complications
P91.1	Acquired periventricular cysts of newborn	656	Other perinatal conditions of fetus or newborn	pregnancy complications
P91.2	Neonatal cerebral leukomalacia	656	Other perinatal conditions of fetus or newborn	pregnancy complications
P91.3	Neonatal cerebral irritability	656	Other perinatal conditions of fetus or newborn	pregnancy complications
P91.4	Neonatal cerebral depression	656	Other perinatal conditions of fetus or newborn	pregnancy complications
P91.5	Neonatal coma	656	Other perinatal conditions of fetus or newborn	pregnancy complications
P91.8	Other specified disturbances of cerebral status of newborn	656	Other perinatal conditions of fetus or newborn	pregnancy complications
P91.9	Disturbance of cerebral status of newborn, unspecified	656	Other perinatal conditions of fetus or newborn	pregnancy complications
P92	Feeding problems of newborn	656	Other perinatal conditions of fetus or newborn	pregnancy complications
P92.0	Vomiting in newborn	656	Other perinatal conditions of fetus or newborn	pregnancy complications
P92.1	Regurgitation and rumination in newborn	656	Other perinatal conditions of fetus or newborn	pregnancy complications
P92.2	Slow feeding of newborn	656	Other perinatal conditions of fetus or newborn	pregnancy complications
P92.3	Underfeeding of newborn	656	Other perinatal conditions of fetus or newborn	pregnancy complications
P92.4	Overfeeding of newborn	656	Other perinatal conditions of fetus or newborn	pregnancy complications
P92.5	Neonatal difficulty in feeding at breast	656	Other perinatal conditions of fetus or newborn	pregnancy complications
P92.8	Other feeding problems of newborn	656	Other perinatal conditions of fetus or newborn	pregnancy complications
P92.9	Feeding problem of newborn, unspecified	656	Other perinatal conditions of fetus or newborn	pregnancy complications
P94	Disorders of muscle tone of newborn	656	Other perinatal conditions of fetus or newborn	pregnancy complications
P94.0	Transient neonatal myasthenia gravis	656	Other perinatal conditions of fetus or newborn	pregnancy complications
P94.1	Congenital hypertonia	656	Other perinatal conditions of fetus or newborn	pregnancy complications
P94.2	Congenital hypotonia	656	Other perinatal conditions of fetus or newborn	pregnancy complications
P94.8	Other disorders of muscle tone of newborn	656	Other perinatal conditions of fetus or newborn	pregnancy complications
P94.9	Disorder of muscle tone of newborn, unspecified	656	Other perinatal conditions of fetus or newborn	pregnancy complications
P95	Fetal death of unspecified cause	656	Other perinatal conditions of fetus or newborn	pregnancy complications
P96.0	Congenital renal failure	656	Other perinatal conditions of fetus or newborn	pregnancy complications
P96.1	Neonatal withdrawal symptoms from maternal use of drugs of addiction	656	Other perinatal conditions of fetus or newborn	pregnancy complications
P96.2	Withdrawal symptoms from therapeutic use of drugs in newborn	656	Other perinatal conditions of fetus or newborn	pregnancy complications
P96.3	Wide cranial sutures of newborn	656	Other perinatal conditions of fetus or newborn	pregnancy complications
P96.4	Termination of pregnancy, affecting fetus and newborn	656	Other perinatal conditions of fetus or newborn	pregnancy complications
P96.8	Other specified conditions originating in the perinatal period	656	Other perinatal conditions of fetus or newborn	pregnancy complications
P96.9	Condition originating in the perinatal period, unspecified	656	Other perinatal conditions of fetus or newborn	pregnancy complications
Q31.4	Congenital laryngeal stridor	656	Other perinatal conditions of fetus or newborn	pregnancy complications
W78	Inhalation of gastric contents	656	Other perinatal conditions of fetus or newborn	pregnancy complications
Z33	Pregnant state, incidental	656	Other perinatal conditions of fetus or newborn	pregnancy complications
A33	Tetanus neonatorum	657	Infections specific to the perinatal period	pregnancy complications
P35	Congenital viral diseases	657	Infections specific to the perinatal period	pregnancy complications
P35.0	Congenital rubella syndrome	657	Infections specific to the perinatal period	pregnancy complications
P35.1	Congenital cytomegalovirus infection	657	Infections specific to the perinatal period	pregnancy complications
P35.2	Congenital herpesviral [herpes simplex] infection	657	Infections specific to the perinatal period	pregnancy complications
P35.3	Congenital viral hepatitis	657	Infections specific to the perinatal period	pregnancy complications
P35.8	Other congenital viral diseases	657	Infections specific to the perinatal period	pregnancy complications
P35.9	Congenital viral disease, unspecified	657	Infections specific to the perinatal period	pregnancy complications
P36	Bacterial sepsis of newborn	657	Infections specific to the perinatal period	pregnancy complications
P36.0	Sepsis of newborn due to streptococcus, group B	657	Infections specific to the perinatal period	pregnancy complications
P36.1	Sepsis of newborn due to other and unspecified streptococci	657	Infections specific to the perinatal period	pregnancy complications
P36.2	Sepsis of newborn due to Staphylococcus aureus	657	Infections specific to the perinatal period	pregnancy complications
P36.3	Sepsis of newborn due to other and unspecified staphylococci	657	Infections specific to the perinatal period	pregnancy complications
P36.4	Sepsis of newborn due to Escherichia coli	657	Infections specific to the perinatal period	pregnancy complications
P36.5	Sepsis of newborn due to anaerobes	657	Infections specific to the perinatal period	pregnancy complications
P36.8	Other bacterial sepsis of newborn	657	Infections specific to the perinatal period	pregnancy complications
P36.9	Bacterial sepsis of newborn, unspecified	657	Infections specific to the perinatal period	pregnancy complications
P37	Other congenital infectious and parasitic diseases	657	Infections specific to the perinatal period	pregnancy complications
P37.0	Congenital tuberculosis	657	Infections specific to the perinatal period	pregnancy complications
P37.1	Congenital toxoplasmosis	657	Infections specific to the perinatal period	pregnancy complications
P37.2	Neonatal (disseminated) listeriosis	657	Infections specific to the perinatal period	pregnancy complications
P37.3	Congenital falciparum malaria	657	Infections specific to the perinatal period	pregnancy complications
P37.4	Other congenital malaria	657	Infections specific to the perinatal period	pregnancy complications
P37.5	Neonatal candidiasis	657	Infections specific to the perinatal period	pregnancy complications
P37.8	Other specified congenital infectious and parasitic diseases	657	Infections specific to the perinatal period	pregnancy complications
P39	Other infections specific to the perinatal period	657	Infections specific to the perinatal period	pregnancy complications
P39.0	Neonatal infective mastitis	657	Infections specific to the perinatal period	pregnancy complications
P39.1	Neonatal conjunctivitis and dacryocystitis	657	Infections specific to the perinatal period	pregnancy complications
P39.3	Neonatal urinary tract infection	657	Infections specific to the perinatal period	pregnancy complications
P39.4	Neonatal skin infection	657	Infections specific to the perinatal period	pregnancy complications
P39.8	Other specified infections specific to the perinatal period	657	Infections specific to the perinatal period	pregnancy complications
P39.9	Infection specific to the perinatal period, unspecified	657	Infections specific to the perinatal period	pregnancy complications
P00.6	Fetus and newborn affected by surgical procedure on mother	658	Maternal complication of pregnancy affecting fetus or newborn	pregnancy complications
P00.9	Fetus and newborn affected by unspecified maternal condition	658	Maternal complication of pregnancy affecting fetus or newborn	pregnancy complications
P01	Fetus and newborn affected by maternal complications of pregnancy	658	Maternal complication of pregnancy affecting fetus or newborn	pregnancy complications
P01.0	Fetus and newborn affected by incompetent cervix	658	Maternal complication of pregnancy affecting fetus or newborn	pregnancy complications
P01.1	Fetus and newborn affected by premature rupture of membranes	658	Maternal complication of pregnancy affecting fetus or newborn	pregnancy complications
P01.2	Fetus and newborn affected by oligohydramnios	658	Maternal complication of pregnancy affecting fetus or newborn	pregnancy complications
P01.3	Fetus and newborn affected by polyhydramnios	658	Maternal complication of pregnancy affecting fetus or newborn	pregnancy complications
P01.4	Fetus and newborn affected by ectopic pregnancy	658	Maternal complication of pregnancy affecting fetus or newborn	pregnancy complications
P01.5	Fetus and newborn affected by multiple pregnancy	658	Maternal complication of pregnancy affecting fetus or newborn	pregnancy complications
P01.6	Fetus and newborn affected by maternal death	658	Maternal complication of pregnancy affecting fetus or newborn	pregnancy complications
P01.7	Fetus and newborn affected by malpresentation before labour	658	Maternal complication of pregnancy affecting fetus or newborn	pregnancy complications
P01.9	Fetus and newborn affected by maternal complication of pregnancy, unspecified	658	Maternal complication of pregnancy affecting fetus or newborn	pregnancy complications
P02	Fetus and newborn affected by complications of placenta, cord and membranes	658	Maternal complication of pregnancy affecting fetus or newborn	pregnancy complications
P02.0	Fetus and newborn affected by placenta praevia	658	Maternal complication of pregnancy affecting fetus or newborn	pregnancy complications
P02.2	Fetus and newborn affected by other and unspecified morphological and functional abnormalities of placenta	658	Maternal complication of pregnancy affecting fetus or newborn	pregnancy complications
P02.3	Fetus and newborn affected by placental transfusion syndromes	658	Maternal complication of pregnancy affecting fetus or newborn	pregnancy complications
P02.4	Fetus and newborn affected by prolapsed cord	658	Maternal complication of pregnancy affecting fetus or newborn	pregnancy complications
P02.5	Fetus and newborn affected by other compression of umbilical cord	658	Maternal complication of pregnancy affecting fetus or newborn	pregnancy complications
P02.6	Fetus and newborn affected by other and unspecified conditions of umbilical cord	658	Maternal complication of pregnancy affecting fetus or newborn	pregnancy complications
P02.7	Fetus and newborn affected by chorioamnionitis	658	Maternal complication of pregnancy affecting fetus or newborn	pregnancy complications
P03.0	Fetus and newborn affected by breech delivery and extraction	658	Maternal complication of pregnancy affecting fetus or newborn	pregnancy complications
P03.1	Fetus and newborn affected by other malpresentation, malposition and disproportion during labour and delivery	658	Maternal complication of pregnancy affecting fetus or newborn	pregnancy complications
P03.3	Fetus and newborn affected by delivery by vacuum extractor [ventouse]	658	Maternal complication of pregnancy affecting fetus or newborn	pregnancy complications
P03.4	Fetus and newborn affected by caesarean delivery	658	Maternal complication of pregnancy affecting fetus or newborn	pregnancy complications
P03.5	Fetus and newborn affected by precipitate delivery	658	Maternal complication of pregnancy affecting fetus or newborn	pregnancy complications
P03.6	Fetus and newborn affected by abnormal uterine contractions	658	Maternal complication of pregnancy affecting fetus or newborn	pregnancy complications
P03.8	Fetus and newborn affected by other specified complications of labour and delivery	658	Maternal complication of pregnancy affecting fetus or newborn	pregnancy complications
P04	Fetus and newborn affected by noxious influences transmitted via placenta or breast milk	658	Maternal complication of pregnancy affecting fetus or newborn	pregnancy complications
P04.0	Fetus and newborn affected by maternal anaesthesia and analgesia in pregnancy, labour and delivery	658	Maternal complication of pregnancy affecting fetus or newborn	pregnancy complications
P04.2	Fetus and newborn affected by maternal use of tobacco	658	Maternal complication of pregnancy affecting fetus or newborn	pregnancy complications
P08	Disorders related to long gestation and high birth weight	658	Maternal complication of pregnancy affecting fetus or newborn	pregnancy complications
P08.0	Exceptionally large baby	658	Maternal complication of pregnancy affecting fetus or newborn	pregnancy complications
P08.1	Other heavy for gestational age infants	658	Maternal complication of pregnancy affecting fetus or newborn	pregnancy complications
P08.2	Post-term infant, not heavy for gestational age	658	Maternal complication of pregnancy affecting fetus or newborn	pregnancy complications
Q86	Congenital malformation syndromes due to known exogenous causes, not elsewhere classified	658	Maternal complication of pregnancy affecting fetus or newborn	pregnancy complications
Q86.0	Fetal alcohol syndrome (dysmorphic)	658	Maternal complication of pregnancy affecting fetus or newborn	pregnancy complications
Q86.1	Fetal hydantoin syndrome	658	Maternal complication of pregnancy affecting fetus or newborn	pregnancy complications
Q86.2	Dysmorphism due to warfarin	658	Maternal complication of pregnancy affecting fetus or newborn	pregnancy complications
Q86.8	Other congenital malformation syndromes due to known exogenous causes	658	Maternal complication of pregnancy affecting fetus or newborn	pregnancy complications
O62	Abnormalities of forces of labour	661	Fetal distress and abnormal forces of labor	pregnancy complications
O62.0	Primary inadequate contractions	661	Fetal distress and abnormal forces of labor	pregnancy complications
O62.1	Secondary uterine inertia	661	Fetal distress and abnormal forces of labor	pregnancy complications
O62.2	Other uterine inertia	661	Fetal distress and abnormal forces of labor	pregnancy complications
O62.3	Precipitate labour	661	Fetal distress and abnormal forces of labor	pregnancy complications
O62.4	Hypertonic, incoordinate, and prolonged uterine contractions	661	Fetal distress and abnormal forces of labor	pregnancy complications
O62.8	Other abnormalities of forces of labour	661	Fetal distress and abnormal forces of labor	pregnancy complications
O62.9	Abnormality of forces of labour, unspecified	661	Fetal distress and abnormal forces of labor	pregnancy complications
O63	Long labour	661	Fetal distress and abnormal forces of labor	pregnancy complications
O63.0	Prolonged first stage (of labour)	661	Fetal distress and abnormal forces of labor	pregnancy complications
O63.1	Prolonged second stage (of labour)	661	Fetal distress and abnormal forces of labor	pregnancy complications
O63.2	Delayed delivery of second twin, triplet, etc.	661	Fetal distress and abnormal forces of labor	pregnancy complications
O63.9	Long labour, unspecified	661	Fetal distress and abnormal forces of labor	pregnancy complications
P20	Intrauterine hypoxia	661	Fetal distress and abnormal forces of labor	pregnancy complications
P20.9	Intrauterine hypoxia, unspecified	661	Fetal distress and abnormal forces of labor	pregnancy complications
P21	Birth asphyxia	661	Fetal distress and abnormal forces of labor	pregnancy complications
P21.0	Severe birth asphyxia	661	Fetal distress and abnormal forces of labor	pregnancy complications
P21.1	Mild and moderate birth asphyxia	661	Fetal distress and abnormal forces of labor	pregnancy complications
P21.9	Birth asphyxia, unspecified	661	Fetal distress and abnormal forces of labor	pregnancy complications
P22	Respiratory distress of newborn	661	Fetal distress and abnormal forces of labor	pregnancy complications
P22.0	Respiratory distress syndrome of newborn	661	Fetal distress and abnormal forces of labor	pregnancy complications
P22.9	Respiratory distress of newborn, unspecified	661	Fetal distress and abnormal forces of labor	pregnancy complications
O69	Labour and delivery complicated by umbilical cord complications	663	Umbilical cord complications during labor and delivery	pregnancy complications
O69.0	Labour and delivery complicated by prolapse of cord	663	Umbilical cord complications during labor and delivery	pregnancy complications
O69.1	Labour and delivery complicated by cord around neck, with compression	663	Umbilical cord complications during labor and delivery	pregnancy complications
O69.2	Labour and delivery complicated by other cord entanglement, with compression	663	Umbilical cord complications during labor and delivery	pregnancy complications
O69.3	Labour and delivery complicated by short cord	663	Umbilical cord complications during labor and delivery	pregnancy complications
O69.4	Labour and delivery complicated by vasa praevia	663	Umbilical cord complications during labor and delivery	pregnancy complications
O69.5	Labour and delivery complicated by vascular lesion of cord	663	Umbilical cord complications during labor and delivery	pregnancy complications
O69.8	Labour and delivery complicated by other cord complications	663	Umbilical cord complications during labor and delivery	pregnancy complications
O69.9	Labour and delivery complicated by cord complication, unspecified	663	Umbilical cord complications during labor and delivery	pregnancy complications
O70	Perineal laceration during delivery	665	Obstetrical/birth trauma	pregnancy complications
O70.0	First degree perineal laceration during delivery	665	Obstetrical/birth trauma	pregnancy complications
O70.1	Second degree perineal laceration during delivery	665	Obstetrical/birth trauma	pregnancy complications
O70.2	Third degree perineal laceration during delivery	665	Obstetrical/birth trauma	pregnancy complications
O70.3	Fourth degree perineal laceration during delivery	665	Obstetrical/birth trauma	pregnancy complications
O70.9	Perineal laceration during delivery, unspecified	665	Obstetrical/birth trauma	pregnancy complications
O71	Other obstetric trauma	665	Obstetrical/birth trauma	pregnancy complications
O71.3	Obstetric laceration of cervix	665	Obstetrical/birth trauma	pregnancy complications
O71.4	Obstetric high vaginal laceration	665	Obstetrical/birth trauma	pregnancy complications
O71.5	Other obstetric injury to pelvic organs	665	Obstetrical/birth trauma	pregnancy complications
O71.6	Obstetric damage to pelvic joints and ligaments	665	Obstetrical/birth trauma	pregnancy complications
O71.7	Obstetric haematoma of pelvis	665	Obstetrical/birth trauma	pregnancy complications
O71.8	Other specified obstetric trauma	665	Obstetrical/birth trauma	pregnancy complications
O71.9	Obstetric trauma, unspecified	665	Obstetrical/birth trauma	pregnancy complications
P10	Intracranial laceration and haemorrhage due to birth injury	665	Obstetrical/birth trauma	pregnancy complications
P10.0	Subdural haemorrhage due to birth injury	665	Obstetrical/birth trauma	pregnancy complications
P10.1	Cerebral haemorrhage due to birth injury	665	Obstetrical/birth trauma	pregnancy complications
P10.4	Tentorial tear due to birth injury	665	Obstetrical/birth trauma	pregnancy complications
P10.8	Other intracranial lacerations and haemorrhages due to birth injury	665	Obstetrical/birth trauma	pregnancy complications
P10.9	Unspecified intracranial laceration and haemorrhage due to birth injury	665	Obstetrical/birth trauma	pregnancy complications
P11	Other birth injuries to central nervous system	665	Obstetrical/birth trauma	pregnancy complications
P11.0	Cerebral oedema due to birth injury	665	Obstetrical/birth trauma	pregnancy complications
P11.1	Other specified brain damage due to birth injury	665	Obstetrical/birth trauma	pregnancy complications
P11.2	Unspecified brain damage due to birth injury	665	Obstetrical/birth trauma	pregnancy complications
P11.3	Birth injury to facial nerve	665	Obstetrical/birth trauma	pregnancy complications
P11.4	Birth injury to other cranial nerves	665	Obstetrical/birth trauma	pregnancy complications
P11.5	Birth injury to spine and spinal cord	665	Obstetrical/birth trauma	pregnancy complications
P11.9	Birth injury to central nervous system, unspecified	665	Obstetrical/birth trauma	pregnancy complications
P12	Birth injury to scalp	665	Obstetrical/birth trauma	pregnancy complications
P12.0	Cephalhaematoma due to birth injury	665	Obstetrical/birth trauma	pregnancy complications
P12.2	Epicranial subaponeurotic haemorrhage due to birth injury	665	Obstetrical/birth trauma	pregnancy complications
P12.3	Bruising of scalp due to birth injury	665	Obstetrical/birth trauma	pregnancy complications
P12.8	Other birth injuries to scalp	665	Obstetrical/birth trauma	pregnancy complications
P12.9	Birth injury to scalp, unspecified	665	Obstetrical/birth trauma	pregnancy complications
P13	Birth injury to skeleton	665	Obstetrical/birth trauma	pregnancy complications
P13.0	Fracture of skull due to birth injury	665	Obstetrical/birth trauma	pregnancy complications
P13.1	Other birth injuries to skull	665	Obstetrical/birth trauma	pregnancy complications
P13.2	Birth injury to femur	665	Obstetrical/birth trauma	pregnancy complications
P13.3	Birth injury to other long bones	665	Obstetrical/birth trauma	pregnancy complications
P13.4	Fracture of clavicle due to birth injury	665	Obstetrical/birth trauma	pregnancy complications
P13.8	Birth injuries to other parts of skeleton	665	Obstetrical/birth trauma	pregnancy complications
P13.9	Birth injury to skeleton, unspecified	665	Obstetrical/birth trauma	pregnancy complications
P14	Birth injury to peripheral nervous system	665	Obstetrical/birth trauma	pregnancy complications
P14.0	Erb paralysis due to birth injury	665	Obstetrical/birth trauma	pregnancy complications
P14.1	Klumpke paralysis due to birth injury	665	Obstetrical/birth trauma	pregnancy complications
P14.2	Phrenic nerve paralysis due to birth injury	665	Obstetrical/birth trauma	pregnancy complications
P14.3	Other brachial plexus birth injuries	665	Obstetrical/birth trauma	pregnancy complications
P14.8	Birth injuries to other parts of peripheral nervous system	665	Obstetrical/birth trauma	pregnancy complications
P14.9	Birth injury to peripheral nervous system, unspecified	665	Obstetrical/birth trauma	pregnancy complications
P15	Other birth injuries	665	Obstetrical/birth trauma	pregnancy complications
P15.0	Birth injury to liver	665	Obstetrical/birth trauma	pregnancy complications
P15.1	Birth injury to spleen	665	Obstetrical/birth trauma	pregnancy complications
P15.2	Sternomastoid injury due to birth injury	665	Obstetrical/birth trauma	pregnancy complications
P15.3	Birth injury to eye	665	Obstetrical/birth trauma	pregnancy complications
P15.4	Birth injury to face	665	Obstetrical/birth trauma	pregnancy complications
P15.5	Birth injury to external genitalia	665	Obstetrical/birth trauma	pregnancy complications
P15.6	Subcutaneous fat necrosis due to birth injury	665	Obstetrical/birth trauma	pregnancy complications
P15.8	Other specified birth injuries	665	Obstetrical/birth trauma	pregnancy complications
P15.9	Birth injury, unspecified	665	Obstetrical/birth trauma	pregnancy complications
O74	Complications of anaesthesia during labour and delivery	668	Complications of the administration of anesthetic or other sedation in labor and delivery	pregnancy complications
O74.0	Aspiration pneumonitis due to anaesthesia during labour and delivery	668	Complications of the administration of anesthetic or other sedation in labor and delivery	pregnancy complications
O74.1	Other pulmonary complications of anaesthesia during labour and delivery	668	Complications of the administration of anesthetic or other sedation in labor and delivery	pregnancy complications
O74.2	Cardiac complications of anaesthesia during labour and delivery	668	Complications of the administration of anesthetic or other sedation in labor and delivery	pregnancy complications
O74.3	Central nervous system complications of anaesthesia during labour and delivery	668	Complications of the administration of anesthetic or other sedation in labor and delivery	pregnancy complications
O74.4	Toxic reaction to local anaesthesia during labour and delivery	668	Complications of the administration of anesthetic or other sedation in labor and delivery	pregnancy complications
O74.5	Spinal and epidural anaesthesia-induced headache during labour and delivery	668	Complications of the administration of anesthetic or other sedation in labor and delivery	pregnancy complications
O74.6	Other complications of spinal and epidural anaesthesia during labour and delivery	668	Complications of the administration of anesthetic or other sedation in labor and delivery	pregnancy complications
O74.8	Other complications of anaesthesia during labour and delivery	668	Complications of the administration of anesthetic or other sedation in labor and delivery	pregnancy complications
O74.9	Complication of anaesthesia during labour and delivery, unspecified	668	Complications of the administration of anesthetic or other sedation in labor and delivery	pregnancy complications
O89	Complications of anaesthesia during the puerperium	668	Complications of the administration of anesthetic or other sedation in labor and delivery	pregnancy complications
O89.0	Pulmonary complications of anaesthesia during the puerperium	668	Complications of the administration of anesthetic or other sedation in labor and delivery	pregnancy complications
O89.1	Cardiac complications of anaesthesia during the puerperium	668	Complications of the administration of anesthetic or other sedation in labor and delivery	pregnancy complications
O89.2	Central nervous system complications of anaesthesia during the puerperium	668	Complications of the administration of anesthetic or other sedation in labor and delivery	pregnancy complications
O89.3	Toxic reaction to local anaesthesia during the puerperium	668	Complications of the administration of anesthetic or other sedation in labor and delivery	pregnancy complications
O89.4	Spinal and epidural anaesthesia-induced headache during the puerperium	668	Complications of the administration of anesthetic or other sedation in labor and delivery	pregnancy complications
O89.5	Other complications of spinal and epidural anaesthesia during the puerperium	668	Complications of the administration of anesthetic or other sedation in labor and delivery	pregnancy complications
O89.8	Other complications of anaesthesia during the puerperium	668	Complications of the administration of anesthetic or other sedation in labor and delivery	pregnancy complications
O89.9	Complication of anaesthesia during the puerperium, unspecified	668	Complications of the administration of anesthetic or other sedation in labor and delivery	pregnancy complications
O26.5	Maternal hypotension syndrome	669	Complications of labor and delivery NEC	pregnancy complications
O68.0	Labour and delivery complicated by fetal heart rate anomaly	669	Complications of labor and delivery NEC	pregnancy complications
O68.2	Labour and delivery complicated by fetal heart rate anomaly with meconium in amniotic fluid	669	Complications of labor and delivery NEC	pregnancy complications
O68.3	Labour and delivery complicated by biochemical evidence of fetal stress	669	Complications of labor and delivery NEC	pregnancy complications
O73	Retained placenta and membranes, without haemorrhage	669	Complications of labor and delivery NEC	pregnancy complications
O73.0	Retained placenta without haemorrhage	669	Complications of labor and delivery NEC	pregnancy complications
O73.1	Retained portions of placenta and membranes, without haemorrhage	669	Complications of labor and delivery NEC	pregnancy complications
O75.0	Maternal distress during labour and delivery	669	Complications of labor and delivery NEC	pregnancy complications
O75.1	Shock during or following labour and delivery	669	Complications of labor and delivery NEC	pregnancy complications
O75.4	Other complications of obstetric surgery and procedures	669	Complications of labor and delivery NEC	pregnancy complications
O75.8	Other specified complications of labour and delivery	669	Complications of labor and delivery NEC	pregnancy complications
O75.9	Complication of labour and delivery, unspecified	669	Complications of labor and delivery NEC	pregnancy complications
O81.3	Other and unspecified forceps delivery	669	Complications of labor and delivery NEC	pregnancy complications
O81.4	Vacuum extractor delivery	669	Complications of labor and delivery NEC	pregnancy complications
O81.5	Delivery by combination of forceps and vacuum extractor	669	Complications of labor and delivery NEC	pregnancy complications
O82.0	Delivery by elective caesarean section	669	Complications of labor and delivery NEC	pregnancy complications
O82.1	Delivery by emergency caesarean section	669	Complications of labor and delivery NEC	pregnancy complications
O82.8	Other single delivery by caesarean section	669	Complications of labor and delivery NEC	pregnancy complications
O83.1	Other assisted breech delivery	669	Complications of labor and delivery NEC	pregnancy complications
O90.4	Postpartum acute renal failure	669	Complications of labor and delivery NEC	pregnancy complications
O26.6	NA	670	Complications of labor and delivery NEC	pregnancy complications
O22	Venous complications and haemorrhoids in pregnancy	671	Venous/cerebrovascular complications embolism in pregnancy and the puerperium	pregnancy complications
O22.0	Varicose veins of lower extremity in pregnancy	671	Venous/cerebrovascular complications embolism in pregnancy and the puerperium	pregnancy complications
O22.1	Genital varices in pregnancy	671	Venous/cerebrovascular complications embolism in pregnancy and the puerperium	pregnancy complications
O22.2	Superficial thrombophlebitis in pregnancy	671	Venous/cerebrovascular complications embolism in pregnancy and the puerperium	pregnancy complications
O22.3	Deep phlebothrombosis in pregnancy	671	Venous/cerebrovascular complications embolism in pregnancy and the puerperium	pregnancy complications
O22.4	Haemorrhoids in pregnancy	671	Venous/cerebrovascular complications embolism in pregnancy and the puerperium	pregnancy complications
O22.5	Cerebral venous thrombosis in pregnancy	671	Venous/cerebrovascular complications embolism in pregnancy and the puerperium	pregnancy complications
O22.8	Other venous complications in pregnancy	671	Venous/cerebrovascular complications embolism in pregnancy and the puerperium	pregnancy complications
O22.9	Venous complication in pregnancy, unspecified	671	Venous/cerebrovascular complications embolism in pregnancy and the puerperium	pregnancy complications
O87	Venous complications and haemorrhoids in the puerperium	671	Venous/cerebrovascular complications embolism in pregnancy and the puerperium	pregnancy complications
O87.0	Superficial thrombophlebitis in the puerperium	671	Venous/cerebrovascular complications embolism in pregnancy and the puerperium	pregnancy complications
O87.1	Deep phlebothrombosis in the puerperium	671	Venous/cerebrovascular complications embolism in pregnancy and the puerperium	pregnancy complications
O87.2	Haemorrhoids in the puerperium	671	Venous/cerebrovascular complications embolism in pregnancy and the puerperium	pregnancy complications
O87.3	Cerebral venous thrombosis in the puerperium	671	Venous/cerebrovascular complications embolism in pregnancy and the puerperium	pregnancy complications
O87.8	Other venous complications in the puerperium	671	Venous/cerebrovascular complications embolism in pregnancy and the puerperium	pregnancy complications
O87.9	Venous complication in the puerperium, unspecified	671	Venous/cerebrovascular complications embolism in pregnancy and the puerperium	pregnancy complications
O88.0	Obstetric air embolism	671	Venous/cerebrovascular complications embolism in pregnancy and the puerperium	pregnancy complications
O88.1	Amniotic fluid embolism	671	Venous/cerebrovascular complications embolism in pregnancy and the puerperium	pregnancy complications
O88.2	Obstetric blood-clot embolism	671	Venous/cerebrovascular complications embolism in pregnancy and the puerperium	pregnancy complications
O88.8	Other obstetric embolism	671	Venous/cerebrovascular complications embolism in pregnancy and the puerperium	pregnancy complications
O99.4	Diseases of the circulatory system complicating pregnancy, childbirth and the puerperium	671	Venous/cerebrovascular complications embolism in pregnancy and the puerperium	pregnancy complications
N85.3	Subinvolution of uterus	674	Other complications of the puerperium NEC	pregnancy complications
O86.0	Infection of obstetric surgical wound	674	Other complications of the puerperium NEC	pregnancy complications
O89.6	Failed or difficult intubation during the puerperium	674	Other complications of the puerperium NEC	pregnancy complications
O90.0	Disruption of caesarean section wound	674	Other complications of the puerperium NEC	pregnancy complications
O90.1	Disruption of perineal obstetric wound	674	Other complications of the puerperium NEC	pregnancy complications
O90.2	Haematoma of obstetric wound	674	Other complications of the puerperium NEC	pregnancy complications
O90.3	Cardiomyopathy in the puerperium	674	Other complications of the puerperium NEC	pregnancy complications
O90.8	Other complications of the puerperium, not elsewhere classified	674	Other complications of the puerperium NEC	pregnancy complications
O90.9	Complication of the puerperium, unspecified	674	Other complications of the puerperium NEC	pregnancy complications
O92.0	Retracted nipple associated with childbirth	676	Other disorders of the breast associated with childbirth and disorders of lactation	pregnancy complications
O92.1	Cracked nipple associated with childbirth	676	Other disorders of the breast associated with childbirth and disorders of lactation	pregnancy complications
O92.2	Other and unspecified disorders of breast associated with childbirth	676	Other disorders of the breast associated with childbirth and disorders of lactation	pregnancy complications
O92.3	Agalactia	676	Other disorders of the breast associated with childbirth and disorders of lactation	pregnancy complications
O92.4	Hypogalactia	676	Other disorders of the breast associated with childbirth and disorders of lactation	pregnancy complications
O92.5	Suppressed lactation	676	Other disorders of the breast associated with childbirth and disorders of lactation	pregnancy complications
O92.7	Other and unspecified disorders of lactation	676	Other disorders of the breast associated with childbirth and disorders of lactation	pregnancy complications
O35.7	Maternal care for (suspected) damage to fetus by other medical procedures	679	Complications of in utero procedures	pregnancy complications
O82.9	Delivery by caesarean section, unspecified	679	Complications of in utero procedures	pregnancy complications
J01	Acute sinusitis	464	Acute sinusitis	respiratory
J01.0	Acute maxillary sinusitis	464	Acute sinusitis	respiratory
J01.1	Acute frontal sinusitis	464	Acute sinusitis	respiratory
J01.2	Acute ethmoidal sinusitis	464	Acute sinusitis	respiratory
J01.3	Acute sphenoidal sinusitis	464	Acute sinusitis	respiratory
J01.4	Acute pansinusitis	464	Acute sinusitis	respiratory
J01.8	Other acute sinusitis	464	Acute sinusitis	respiratory
J01.9	Acute sinusitis, unspecified	464	Acute sinusitis	respiratory
A36.0	Pharyngeal diphtheria	465	Acute upper respiratory infections of multiple or unspecified sites	respiratory
A36.1	Nasopharyngeal diphtheria	465	Acute upper respiratory infections of multiple or unspecified sites	respiratory
A36.2	Laryngeal diphtheria	465	Acute upper respiratory infections of multiple or unspecified sites	respiratory
J00	Acute nasopharyngitis [common cold]	465	Acute upper respiratory infections of multiple or unspecified sites	respiratory
J02	Acute pharyngitis	465	Acute upper respiratory infections of multiple or unspecified sites	respiratory
J02.0	Streptococcal pharyngitis	465	Acute upper respiratory infections of multiple or unspecified sites	respiratory
J02.8	Acute pharyngitis due to other specified organisms	465	Acute upper respiratory infections of multiple or unspecified sites	respiratory
J02.9	Acute pharyngitis, unspecified	465	Acute upper respiratory infections of multiple or unspecified sites	respiratory
J03.0	Streptococcal tonsillitis	465	Acute upper respiratory infections of multiple or unspecified sites	respiratory
J04	Acute laryngitis and tracheitis	465	Acute upper respiratory infections of multiple or unspecified sites	respiratory
J04.0	Acute laryngitis	465	Acute upper respiratory infections of multiple or unspecified sites	respiratory
J04.1	Acute tracheitis	465	Acute upper respiratory infections of multiple or unspecified sites	respiratory
J04.2	Acute laryngotracheitis	465	Acute upper respiratory infections of multiple or unspecified sites	respiratory
J05.1	Acute epiglottitis	465	Acute upper respiratory infections of multiple or unspecified sites	respiratory
J06	Acute upper respiratory infections of multiple and unspecified sites	465	Acute upper respiratory infections of multiple or unspecified sites	respiratory
J06.0	Acute laryngopharyngitis	465	Acute upper respiratory infections of multiple or unspecified sites	respiratory
J06.8	Other acute upper respiratory infections of multiple sites	465	Acute upper respiratory infections of multiple or unspecified sites	respiratory
J06.9	Acute upper respiratory infection, unspecified	465	Acute upper respiratory infections of multiple or unspecified sites	respiratory
J34.2	Deviated nasal septum	470	Septal Deviations/Turbinate Hypertrophy	respiratory
J34.3	Hypertrophy of nasal turbinates	470	Septal Deviations/Turbinate Hypertrophy	respiratory
J33	Nasal polyp	471	Nasal polyps	respiratory
J33.0	Polyp of nasal cavity	471	Nasal polyps	respiratory
J33.1	Polypoid sinus degeneration	471	Nasal polyps	respiratory
J33.8	Other polyp of sinus	471	Nasal polyps	respiratory
J33.9	Nasal polyp, unspecified	471	Nasal polyps	respiratory
J31	Chronic rhinitis, nasopharyngitis and pharyngitis	472	Chronic pharyngitis and nasopharyngitis	respiratory
J31.0	Chronic rhinitis	472	Chronic pharyngitis and nasopharyngitis	respiratory
J31.1	Chronic nasopharyngitis	472	Chronic pharyngitis and nasopharyngitis	respiratory
J31.2	Chronic pharyngitis	472	Chronic pharyngitis and nasopharyngitis	respiratory
J37	Chronic laryngitis and laryngotracheitis	473	Diseases of the larynx and vocal cords	respiratory
J37.0	Chronic laryngitis	473	Diseases of the larynx and vocal cords	respiratory
J37.1	Chronic laryngotracheitis	473	Diseases of the larynx and vocal cords	respiratory
J38.0	Paralysis of vocal cords and larynx	473	Diseases of the larynx and vocal cords	respiratory
J38.1	Polyp of vocal cord and larynx	473	Diseases of the larynx and vocal cords	respiratory
J38.2	Nodules of vocal cords	473	Diseases of the larynx and vocal cords	respiratory
J38.3	Other diseases of vocal cords	473	Diseases of the larynx and vocal cords	respiratory
J38.4	Oedema of larynx	473	Diseases of the larynx and vocal cords	respiratory
J38.5	Laryngeal spasm	473	Diseases of the larynx and vocal cords	respiratory
J38.6	Stenosis of larynx	473	Diseases of the larynx and vocal cords	respiratory
J38.7	Other diseases of larynx	473	Diseases of the larynx and vocal cords	respiratory
R49	Voice disturbances	473	Diseases of the larynx and vocal cords	respiratory
R49.0	Dysphonia	473	Diseases of the larynx and vocal cords	respiratory
R49.1	Aphonia	473	Diseases of the larynx and vocal cords	respiratory
R49.2	Hypernasality and hyponasality	473	Diseases of the larynx and vocal cords	respiratory
R49.8	Other and unspecified voice disturbances	473	Diseases of the larynx and vocal cords	respiratory
J03	Acute tonsillitis	474	Acute and chronic tonsillitis	respiratory
J03.8	Acute tonsillitis due to other specified organisms	474	Acute and chronic tonsillitis	respiratory
J03.9	Acute tonsillitis, unspecified	474	Acute and chronic tonsillitis	respiratory
J35	Chronic diseases of tonsils and adenoids	474	Acute and chronic tonsillitis	respiratory
J35.0	Chronic tonsillitis	474	Acute and chronic tonsillitis	respiratory
J35.1	Hypertrophy of tonsils	474	Acute and chronic tonsillitis	respiratory
J35.2	Hypertrophy of adenoids	474	Acute and chronic tonsillitis	respiratory
J35.3	Hypertrophy of tonsils with hypertrophy of adenoids	474	Acute and chronic tonsillitis	respiratory
J35.8	Other chronic diseases of tonsils and adenoids	474	Acute and chronic tonsillitis	respiratory
J35.9	Chronic disease of tonsils and adenoids, unspecified	474	Acute and chronic tonsillitis	respiratory
J36	Peritonsillar abscess	474	Acute and chronic tonsillitis	respiratory
J32	Chronic sinusitis	475	Chronic sinusitis	respiratory
J32.0	Chronic maxillary sinusitis	475	Chronic sinusitis	respiratory
J32.1	Chronic frontal sinusitis	475	Chronic sinusitis	respiratory
J32.2	Chronic ethmoidal sinusitis	475	Chronic sinusitis	respiratory
J32.3	Chronic sphenoidal sinusitis	475	Chronic sinusitis	respiratory
J32.4	Chronic pansinusitis	475	Chronic sinusitis	respiratory
J32.8	Other chronic sinusitis	475	Chronic sinusitis	respiratory
J32.9	Chronic sinusitis, unspecified	475	Chronic sinusitis	respiratory
J30	Vasomotor and allergic rhinitis	476	Allergic rhinitis	respiratory
J30.0	Vasomotor rhinitis	476	Allergic rhinitis	respiratory
J30.1	Allergic rhinitis due to pollen	476	Allergic rhinitis	respiratory
J30.2	Other seasonal allergic rhinitis	476	Allergic rhinitis	respiratory
J30.3	Other allergic rhinitis	476	Allergic rhinitis	respiratory
J30.4	Allergic rhinitis, unspecified	476	Allergic rhinitis	respiratory
R04.0	Epistaxis	477	Epistaxis or throat hemorrhage	respiratory
R04.1	Haemorrhage from throat	477	Epistaxis or throat hemorrhage	respiratory
R07.0	Pain in throat	478	Throat pain	respiratory
J34.0	Abscess, furuncle and carbuncle of nose	479	Other upper respiratory disease	respiratory
J34.1	Cyst and mucocele of nose and nasal sinus	479	Other upper respiratory disease	respiratory
J34.8	Other specified disorders of nose and nasal sinuses	479	Other upper respiratory disease	respiratory
J39	Other diseases of upper respiratory tract	479	Other upper respiratory disease	respiratory
J39.0	Retropharyngeal and parapharyngeal abscess	479	Other upper respiratory disease	respiratory
J39.1	Other abscess of pharynx	479	Other upper respiratory disease	respiratory
J39.2	Other diseases of pharynx	479	Other upper respiratory disease	respiratory
J39.3	Upper respiratory tract hypersensitivity reaction, site unspecified	479	Other upper respiratory disease	respiratory
J39.8	Other specified diseases of upper respiratory tract	479	Other upper respiratory disease	respiratory
J39.9	Disease of upper respiratory tract, unspecified	479	Other upper respiratory disease	respiratory
J98.0	Diseases of bronchus, not elsewhere classified	479	Other upper respiratory disease	respiratory
J98.5	Diseases of mediastinum, not elsewhere classified	479	Other upper respiratory disease	respiratory
R06.1	Stridor	479	Other upper respiratory disease	respiratory
A20.2	Pneumonic plague	480	Pneumonia	respiratory
A21.2	Pulmonary tularaemia	480	Pneumonia	respiratory
A22.1	Pulmonary anthrax	480	Pneumonia	respiratory
A31.0	Pulmonary mycobacterial infection	480	Pneumonia	respiratory
A42.0	Pulmonary actinomycosis	480	Pneumonia	respiratory
A43.0	Pulmonary nocardiosis	480	Pneumonia	respiratory
A48.1	Legionnaires disease	480	Pneumonia	respiratory
A78	Q fever	480	Pneumonia	respiratory
B01.2	Varicella pneumonia	480	Pneumonia	respiratory
B05.2	Measles complicated by pneumonia	480	Pneumonia	respiratory
B20.6	HIV disease resulting in Pneumocystis jirovecii pneumonia	480	Pneumonia	respiratory
B25.0	Cytomegaloviral pneumonitis	480	Pneumonia	respiratory
B37.1	Pulmonary candidiasis	480	Pneumonia	respiratory
B38.0	Acute pulmonary coccidioidomycosis	480	Pneumonia	respiratory
B38.1	Chronic pulmonary coccidioidomycosis	480	Pneumonia	respiratory
B38.2	Pulmonary coccidioidomycosis, unspecified	480	Pneumonia	respiratory
B44.0	Invasive pulmonary aspergillosis	480	Pneumonia	respiratory
B58.3	Pulmonary toxoplasmosis	480	Pneumonia	respiratory
B59	Pneumocystosis	480	Pneumonia	respiratory
B96.0	Mycoplasma pneumoniae [M. pneumoniae] as the cause of diseases classified to other chapters	480	Pneumonia	respiratory
B96.1	Klebsiella pneumoniae [K. pneumoniae] as the cause of diseases classified to other chapters	480	Pneumonia	respiratory
J10.0	Influenza with pneumonia, seasonal influenza virus identified	480	Pneumonia	respiratory
J11.0	Influenza with pneumonia, virus not identified	480	Pneumonia	respiratory
J12	Viral pneumonia, not elsewhere classified	480	Pneumonia	respiratory
J12.0	Adenoviral pneumonia	480	Pneumonia	respiratory
J12.1	Respiratory syncytial virus pneumonia	480	Pneumonia	respiratory
J12.2	Parainfluenza virus pneumonia	480	Pneumonia	respiratory
J12.8	Other viral pneumonia	480	Pneumonia	respiratory
J12.9	Viral pneumonia, unspecified	480	Pneumonia	respiratory
J13	Pneumonia due to Streptococcus pneumoniae	480	Pneumonia	respiratory
J14	Pneumonia due to Haemophilus influenzae	480	Pneumonia	respiratory
J15.0	Pneumonia due to Klebsiella pneumoniae	480	Pneumonia	respiratory
J15.1	Pneumonia due to Pseudomonas	480	Pneumonia	respiratory
J15.2	Pneumonia due to staphylococcus	480	Pneumonia	respiratory
J15.3	Pneumonia due to streptococcus, group B	480	Pneumonia	respiratory
J15.4	Pneumonia due to other streptococci	480	Pneumonia	respiratory
J15.5	Pneumonia due to Escherichia coli	480	Pneumonia	respiratory
J15.6	Pneumonia due to other Gram-negative bacteria	480	Pneumonia	respiratory
J15.7	Pneumonia due to Mycoplasma pneumoniae	480	Pneumonia	respiratory
J15.8	Other bacterial pneumonia	480	Pneumonia	respiratory
J15.9	Bacterial pneumonia, unspecified	480	Pneumonia	respiratory
J16.0	Chlamydial pneumonia	480	Pneumonia	respiratory
J16.8	Pneumonia due to other specified infectious organisms	480	Pneumonia	respiratory
J17	Pneumonia in diseases classified elsewhere	480	Pneumonia	respiratory
J17.2	Pneumonia in mycoses	480	Pneumonia	respiratory
J18	Pneumonia, organism unspecified	480	Pneumonia	respiratory
J18.0	Bronchopneumonia, unspecified	480	Pneumonia	respiratory
J18.1	Lobar pneumonia, unspecified	480	Pneumonia	respiratory
J18.8	Other pneumonia, organism unspecified	480	Pneumonia	respiratory
J18.9	Pneumonia, unspecified	480	Pneumonia	respiratory
J85	Abscess of lung and mediastinum	480	Pneumonia	respiratory
J85.0	Gangrene and necrosis of lung	480	Pneumonia	respiratory
J85.1	Abscess of lung with pneumonia	480	Pneumonia	respiratory
J85.2	Abscess of lung without pneumonia	480	Pneumonia	respiratory
J85.3	Abscess of mediastinum	480	Pneumonia	respiratory
J10.0	Influenza with pneumonia, seasonal influenza virus identified	481	Influenza	respiratory
J10.1	Influenza with other respiratory manifestations, seasonal influenza virus identified	481	Influenza	respiratory
J10.8	Influenza with other manifestations, seasonal influenza virus identified	481	Influenza	respiratory
J11.0	Influenza with pneumonia, virus not identified	481	Influenza	respiratory
J11.1	Influenza with other respiratory manifestations, virus not identified	481	Influenza	respiratory
J11.8	Influenza with other manifestations, virus not identified	481	Influenza	respiratory
J05.0	Acute obstructive laryngitis [croup]	483	Acute bronchitis and bronchiolitis	respiratory
J20	Acute bronchitis	483	Acute bronchitis and bronchiolitis	respiratory
J20.1	Acute bronchitis due to Haemophilus influenzae	483	Acute bronchitis and bronchiolitis	respiratory
J20.3	Acute bronchitis due to coxsackievirus	483	Acute bronchitis and bronchiolitis	respiratory
J20.4	Acute bronchitis due to parainfluenza virus	483	Acute bronchitis and bronchiolitis	respiratory
J20.5	Acute bronchitis due to respiratory syncytial virus	483	Acute bronchitis and bronchiolitis	respiratory
J20.6	Acute bronchitis due to rhinovirus	483	Acute bronchitis and bronchiolitis	respiratory
J20.8	Acute bronchitis due to other specified organisms	483	Acute bronchitis and bronchiolitis	respiratory
J20.9	Acute bronchitis, unspecified	483	Acute bronchitis and bronchiolitis	respiratory
J21	Acute bronchiolitis	483	Acute bronchitis and bronchiolitis	respiratory
J21.0	Acute bronchiolitis due to respiratory syncytial virus	483	Acute bronchitis and bronchiolitis	respiratory
J21.8	Acute bronchiolitis due to other specified organisms	483	Acute bronchitis and bronchiolitis	respiratory
J21.9	Acute bronchiolitis, unspecified	483	Acute bronchitis and bronchiolitis	respiratory
J45	Asthma	495	Asthma	respiratory
J45.0	Predominantly allergic asthma	495	Asthma	respiratory
J45.1	Nonallergic asthma	495	Asthma	respiratory
J45.8	Mixed asthma	495	Asthma	respiratory
J45.9	Asthma, unspecified	495	Asthma	respiratory
J46	Status asthmaticus	495	Asthma	respiratory
J41	Simple and mucopurulent chronic bronchitis	496	Chronic airway obstruction	respiratory
J41.0	Simple chronic bronchitis	496	Chronic airway obstruction	respiratory
J41.1	Mucopurulent chronic bronchitis	496	Chronic airway obstruction	respiratory
J41.8	Mixed simple and mucopurulent chronic bronchitis	496	Chronic airway obstruction	respiratory
J42	Unspecified chronic bronchitis	496	Chronic airway obstruction	respiratory
J43	Emphysema	496	Chronic airway obstruction	respiratory
J43.0	MacLeod syndrome	496	Chronic airway obstruction	respiratory
J43.1	Panlobular emphysema	496	Chronic airway obstruction	respiratory
J43.2	Centrilobular emphysema	496	Chronic airway obstruction	respiratory
J43.8	Other emphysema	496	Chronic airway obstruction	respiratory
J43.9	Emphysema, unspecified	496	Chronic airway obstruction	respiratory
J44	Other chronic obstructive pulmonary disease	496	Chronic airway obstruction	respiratory
J44.0	Chronic obstructive pulmonary disease with acute lower respiratory infection	496	Chronic airway obstruction	respiratory
J44.1	Chronic obstructive pulmonary disease with acute exacerbation, unspecified	496	Chronic airway obstruction	respiratory
J44.8	Other specified chronic obstructive pulmonary disease	496	Chronic airway obstruction	respiratory
J44.9	Chronic obstructive pulmonary disease, unspecified	496	Chronic airway obstruction	respiratory
J47	Bronchiectasis	496	Chronic airway obstruction	respiratory
J40	Bronchitis, not specified as acute or chronic	497	Bronchitis	respiratory
E84	Cystic fibrosis	499	Cystic fibrosis	respiratory
E84.0	Cystic fibrosis with pulmonary manifestations	499	Cystic fibrosis	respiratory
E84.1	Cystic fibrosis with intestinal manifestations	499	Cystic fibrosis	respiratory
E84.8	Cystic fibrosis with other manifestations	499	Cystic fibrosis	respiratory
E84.9	Cystic fibrosis, unspecified	499	Cystic fibrosis	respiratory
J60	Coalworker pneumoconiosis	500	Lung disease due to external agents	respiratory
J61	Pneumoconiosis due to asbestos and other mineral fibres	500	Lung disease due to external agents	respiratory
J62	Pneumoconiosis due to dust containing silica	500	Lung disease due to external agents	respiratory
J62.0	Pneumoconiosis due to talc dust	500	Lung disease due to external agents	respiratory
J62.8	Pneumoconiosis due to other dust containing silica	500	Lung disease due to external agents	respiratory
J63	Pneumoconiosis due to other inorganic dusts	500	Lung disease due to external agents	respiratory
J63.0	Aluminosis (of lung)	500	Lung disease due to external agents	respiratory
J63.1	Bauxite fibrosis (of lung)	500	Lung disease due to external agents	respiratory
J63.2	Berylliosis	500	Lung disease due to external agents	respiratory
J63.3	Graphite fibrosis (of lung)	500	Lung disease due to external agents	respiratory
J63.4	Siderosis	500	Lung disease due to external agents	respiratory
J63.5	Stannosis	500	Lung disease due to external agents	respiratory
J63.8	Pneumoconiosis due to other specified inorganic dusts	500	Lung disease due to external agents	respiratory
J64	Unspecified pneumoconiosis	500	Lung disease due to external agents	respiratory
J65	Pneumoconiosis associated with tuberculosis	500	Lung disease due to external agents	respiratory
J66	Airway disease due to specific organic dust	500	Lung disease due to external agents	respiratory
J66.0	Byssinosis	500	Lung disease due to external agents	respiratory
J66.1	Flax-dresser disease	500	Lung disease due to external agents	respiratory
J66.2	Cannabinosis	500	Lung disease due to external agents	respiratory
J66.8	Airway disease due to other specific organic dusts	500	Lung disease due to external agents	respiratory
J67	Hypersensitivity pneumonitis due to organic dust	500	Lung disease due to external agents	respiratory
J67.0	Farmer lung	500	Lung disease due to external agents	respiratory
J67.1	Bagassosis	500	Lung disease due to external agents	respiratory
J67.2	Bird fancier lung	500	Lung disease due to external agents	respiratory
J67.3	Suberosis	500	Lung disease due to external agents	respiratory
J67.4	Maltworker lung	500	Lung disease due to external agents	respiratory
J67.5	Mushroom-worker lung	500	Lung disease due to external agents	respiratory
J67.6	Maple-bark-stripper lung	500	Lung disease due to external agents	respiratory
J67.7	Air-conditioner and humidifier lung	500	Lung disease due to external agents	respiratory
J67.8	Hypersensitivity pneumonitis due to other organic dusts	500	Lung disease due to external agents	respiratory
J67.9	Hypersensitivity pneumonitis due to unspecified organic dust	500	Lung disease due to external agents	respiratory
J68	Respiratory conditions due to inhalation of chemicals, gases, fumes and vapours	500	Lung disease due to external agents	respiratory
J68.0	Bronchitis and pneumonitis due to chemicals, gases, fumes and vapours	500	Lung disease due to external agents	respiratory
J68.1	Pulmonary oedema due to chemicals, gases, fumes and vapours	500	Lung disease due to external agents	respiratory
J68.2	Upper respiratory inflammation due to chemicals, gases, fumes and vapours, not elsewhere classified	500	Lung disease due to external agents	respiratory
J68.3	Other acute and subacute respiratory conditions due to chemicals, gases, fumes and vapours	500	Lung disease due to external agents	respiratory
J68.4	Chronic respiratory conditions due to chemicals, gases, fumes and vapours	500	Lung disease due to external agents	respiratory
J68.8	Other respiratory conditions due to chemicals, gases, fumes and vapours	500	Lung disease due to external agents	respiratory
J68.9	Unspecified respiratory condition due to chemicals, gases, fumes and vapours	500	Lung disease due to external agents	respiratory
J69.1	Pneumonitis due to oils and essences	500	Lung disease due to external agents	respiratory
J69.8	Pneumonitis due to other solids and liquids	500	Lung disease due to external agents	respiratory
J70	Respiratory conditions due to other external agents	500	Lung disease due to external agents	respiratory
J70.0	Acute pulmonary manifestations due to radiation	500	Lung disease due to external agents	respiratory
J70.1	Chronic and other pulmonary manifestations due to radiation	500	Lung disease due to external agents	respiratory
J70.2	Acute drug-induced interstitial lung disorders	500	Lung disease due to external agents	respiratory
J70.3	Chronic drug-induced interstitial lung disorders	500	Lung disease due to external agents	respiratory
J70.4	Drug-induced interstitial lung disorders, unspecified	500	Lung disease due to external agents	respiratory
J70.8	Respiratory conditions due to other specified external agents	500	Lung disease due to external agents	respiratory
J70.9	Respiratory conditions due to unspecified external agent	500	Lung disease due to external agents	respiratory
J69.0	Pneumonitis due to food and vomit	501	Pneumonitis due to inhalation of food or vomitus	respiratory
J84.1	Other interstitial pulmonary diseases with fibrosis	502	Postinflammatory pulmonary fibrosis	respiratory
J84.8	Other specified interstitial pulmonary diseases	502	Postinflammatory pulmonary fibrosis	respiratory
J18.2	Hypostatic pneumonia, unspecified	503	Pulmonary congestion and hypostasis	respiratory
J81	Pulmonary oedema	503	Pulmonary congestion and hypostasis	respiratory
B22.1	HIV disease resulting in lymphoid interstitial pneumonitis	504	Other alveolar and parietoalveolar pneumonopathy	respiratory
J84.0	Alveolar and parietoalveolar conditions	504	Other alveolar and parietoalveolar pneumonopathy	respiratory
J84.8	Other specified interstitial pulmonary diseases	504	Other alveolar and parietoalveolar pneumonopathy	respiratory
J84.9	Interstitial pulmonary disease, unspecified	504	Other alveolar and parietoalveolar pneumonopathy	respiratory
J82	Pulmonary eosinophilia, not elsewhere classified	505	Other pulmonary inflamation or edema	respiratory
J86	Pyothorax	506	Empyema and pneumothorax	respiratory
J86.0	Pyothorax with fistula	506	Empyema and pneumothorax	respiratory
J86.9	Pyothorax without fistula	506	Empyema and pneumothorax	respiratory
J93	Pneumothorax	506	Empyema and pneumothorax	respiratory
J93.0	Spontaneous tension pneumothorax	506	Empyema and pneumothorax	respiratory
J93.1	Other spontaneous pneumothorax	506	Empyema and pneumothorax	respiratory
J93.8	Other pneumothorax	506	Empyema and pneumothorax	respiratory
J93.9	Pneumothorax, unspecified	506	Empyema and pneumothorax	respiratory
J90	Pleural effusion, not elsewhere classified	507	Pleurisy; pleural effusion	respiratory
J91	Pleural effusion in conditions classified elsewhere	507	Pleurisy; pleural effusion	respiratory
J92	Pleural plaque	507	Pleurisy; pleural effusion	respiratory
J92.0	Pleural plaque with presence of asbestos	507	Pleurisy; pleural effusion	respiratory
J92.9	Pleural plaque without asbestos	507	Pleurisy; pleural effusion	respiratory
J94	Other pleural conditions	507	Pleurisy; pleural effusion	respiratory
J94.0	Chylous effusion	507	Pleurisy; pleural effusion	respiratory
J94.1	Fibrothorax	507	Pleurisy; pleural effusion	respiratory
J94.2	Haemothorax	507	Pleurisy; pleural effusion	respiratory
J94.8	Other specified pleural conditions	507	Pleurisy; pleural effusion	respiratory
J94.9	Pleural condition, unspecified	507	Pleurisy; pleural effusion	respiratory
R09.1	Pleurisy	507	Pleurisy; pleural effusion	respiratory
J98.1	Pulmonary collapse	508	Pulmonary collapse; interstitial and compensatory emphysema	respiratory
J98.2	Interstitial emphysema	508	Pulmonary collapse; interstitial and compensatory emphysema	respiratory
J98.3	Compensatory emphysema	508	Pulmonary collapse; interstitial and compensatory emphysema	respiratory
J80	Adult respiratory distress syndrome	509	Respiratory failure, insufficiency, arrest	respiratory
J95.1	Acute pulmonary insufficiency following thoracic surgery	509	Respiratory failure, insufficiency, arrest	respiratory
J95.2	Acute pulmonary insufficiency following nonthoracic surgery	509	Respiratory failure, insufficiency, arrest	respiratory
J95.3	Chronic pulmonary insufficiency following surgery	509	Respiratory failure, insufficiency, arrest	respiratory
J96.0	Acute respiratory failure	509	Respiratory failure, insufficiency, arrest	respiratory
J96.1	Chronic respiratory failure	509	Respiratory failure, insufficiency, arrest	respiratory
J96.9	Respiratory failure, unspecified	509	Respiratory failure, insufficiency, arrest	respiratory
J96.9	Respiratory failure, unspecified	509	Respiratory failure, insufficiency, arrest	respiratory
R09.2	Respiratory arrest	509	Respiratory failure, insufficiency, arrest	respiratory
Z99.1	Dependence on respirator	509	Respiratory failure, insufficiency, arrest	respiratory
J98.4	Other disorders of lung	510	Other diseases of lung	respiratory
J99	Respiratory disorders in diseases classified elsewhere	510	Other diseases of lung	respiratory
T86.3	Heart-lung transplant failure and rejection	510	Other diseases of lung	respiratory
Z94.2	Lung transplant status	510	Other diseases of lung	respiratory
Z94.3	Heart and lungs transplant status	510	Other diseases of lung	respiratory
J98	Other respiratory disorders	512	Other symptoms of respiratory system	respiratory
R05	Cough	512	Other symptoms of respiratory system	respiratory
R06.0	Dyspnoea	512	Other symptoms of respiratory system	respiratory
R06.2	Wheezing	512	Other symptoms of respiratory system	respiratory
R06.8	Other and unspecified abnormalities of breathing	512	Other symptoms of respiratory system	respiratory
R07.1	Chest pain on breathing	512	Other symptoms of respiratory system	respiratory
E66.2	Extreme obesity with alveolar hypoventilation	513	Respiratory abnormalities	respiratory
E67	Other hyperalimentation	513	Respiratory abnormalities	respiratory
J98.6	Disorders of diaphragm	513	Respiratory abnormalities	respiratory
R06	Abnormalities of breathing	513	Respiratory abnormalities	respiratory
R06.3	Periodic breathing	513	Respiratory abnormalities	respiratory
R06.4	Hyperventilation	513	Respiratory abnormalities	respiratory
R06.6	Hiccough	513	Respiratory abnormalities	respiratory
R23.0	Cyanosis	513	Respiratory abnormalities	respiratory
R91	Abnormal findings on diagnostic imaging of lung	514	Abnormal findings examination of lungs	respiratory
R94.2	Abnormal results of pulmonary function studies	514	Abnormal findings examination of lungs	respiratory
R04	Haemorrhage from respiratory passages	516	Abnormal sputum	respiratory
R04.2	Haemoptysis	516	Abnormal sputum	respiratory
R04.8	Haemorrhage from other sites in respiratory passages	516	Abnormal sputum	respiratory
R04.9	Haemorrhage from respiratory passages, unspecified	516	Abnormal sputum	respiratory
R09.3	Abnormal sputum	516	Abnormal sputum	respiratory
R84	Abnormal findings in specimens from respiratory organs and thorax	516	Abnormal sputum	respiratory
R84.9	Abnormal findings in specimens from respiratory organs and thorax, unspecified abnormal finding	516	Abnormal sputum	respiratory
J22	Unspecified acute lower respiratory infection	519	Other diseases of respiratory system, not elsewhere classified	respiratory
J95.4	Mendelson syndrome	519	Other diseases of respiratory system, not elsewhere classified	respiratory
J95.5	Postprocedural subglottic stenosis	519	Other diseases of respiratory system, not elsewhere classified	respiratory
J95.8	Other postprocedural respiratory disorders	519	Other diseases of respiratory system, not elsewhere classified	respiratory
J95.9	Postprocedural respiratory disorder, unspecified	519	Other diseases of respiratory system, not elsewhere classified	respiratory
J98.8	Other specified respiratory disorders	519	Other diseases of respiratory system, not elsewhere classified	respiratory
J98.9	Respiratory disorder, unspecified	519	Other diseases of respiratory system, not elsewhere classified	respiratory
R22.2	Localized swelling, mass and lump, trunk	519	Other diseases of respiratory system, not elsewhere classified	respiratory
Z87.0	Personal history of diseases of the respiratory system	519	Other diseases of respiratory system, not elsewhere classified	respiratory
H19.2	Keratitis and keratoconjunctivitis in other infectious and parasitic diseases classified elsewhere	360	Disorders of the globe	sense organs
H44	Disorders of globe	360	Disorders of the globe	sense organs
H44.2	Degenerative myopia	360	Disorders of the globe	sense organs
H44.3	Other degenerative disorders of globe	360	Disorders of the globe	sense organs
H44.4	Hypotony of eye	360	Disorders of the globe	sense organs
H44.5	Degenerated conditions of globe	360	Disorders of the globe	sense organs
H44.8	Other disorders of globe	360	Disorders of the globe	sense organs
H44.9	Disorder of globe, unspecified	360	Disorders of the globe	sense organs
H33	Retinal detachments and breaks	361	Retinal detachments and defects	sense organs
H33.0	Retinal detachment with retinal break	361	Retinal detachments and defects	sense organs
H33.1	Retinoschisis and retinal cysts	361	Retinal detachments and defects	sense organs
H33.2	Serous retinal detachment	361	Retinal detachments and defects	sense organs
H33.3	Retinal breaks without detachment	361	Retinal detachments and defects	sense organs
H33.4	Traction detachment of retina	361	Retinal detachments and defects	sense organs
H33.5	Other retinal detachments	361	Retinal detachments and defects	sense organs
G45.3	Amaurosis fugax	362	Other retinal disorders	sense organs
H34	Retinal vascular occlusions	362	Other retinal disorders	sense organs
H34.0	Transient retinal artery occlusion	362	Other retinal disorders	sense organs
H34.1	Central retinal artery occlusion	362	Other retinal disorders	sense organs
H34.2	Other retinal artery occlusions	362	Other retinal disorders	sense organs
H34.8	Other retinal vascular occlusions	362	Other retinal disorders	sense organs
H34.9	Retinal vascular occlusion, unspecified	362	Other retinal disorders	sense organs
H35	Other retinal disorders	362	Other retinal disorders	sense organs
H35.0	Background retinopathy and retinal vascular changes	362	Other retinal disorders	sense organs
H35.1	Retinopathy of prematurity	362	Other retinal disorders	sense organs
H35.2	Other proliferative retinopathy	362	Other retinal disorders	sense organs
H35.3	Degeneration of macula and posterior pole	362	Other retinal disorders	sense organs
H35.4	Peripheral retinal degeneration	362	Other retinal disorders	sense organs
H35.5	Hereditary retinal dystrophy	362	Other retinal disorders	sense organs
H35.6	Retinal haemorrhage	362	Other retinal disorders	sense organs
H35.7	Separation of retinal layers	362	Other retinal disorders	sense organs
H35.8	Other specified retinal disorders	362	Other retinal disorders	sense organs
H35.9	Retinal disorder, unspecified	362	Other retinal disorders	sense organs
H36	Retinal disorders in diseases classified elsewhere	362	Other retinal disorders	sense organs
H31	Other disorders of choroid	363	Chorioretinal inflammations, scars, and other disorders of choroid	sense organs
H31.0	Chorioretinal scars	363	Chorioretinal inflammations, scars, and other disorders of choroid	sense organs
H31.1	Choroidal degeneration	363	Chorioretinal inflammations, scars, and other disorders of choroid	sense organs
H31.2	Hereditary choroidal dystrophy	363	Chorioretinal inflammations, scars, and other disorders of choroid	sense organs
H31.3	Choroidal haemorrhage and rupture	363	Chorioretinal inflammations, scars, and other disorders of choroid	sense organs
H31.4	Choroidal detachment	363	Chorioretinal inflammations, scars, and other disorders of choroid	sense organs
H31.8	Other specified disorders of choroid	363	Chorioretinal inflammations, scars, and other disorders of choroid	sense organs
H31.9	Disorder of choroid, unspecified	363	Chorioretinal inflammations, scars, and other disorders of choroid	sense organs
H32	Chorioretinal disorders in diseases classified elsewhere	363	Chorioretinal inflammations, scars, and other disorders of choroid	sense organs
H32.0	Chorioretinal inflammation in infectious and parasitic diseases classified elsewhere	363	Chorioretinal inflammations, scars, and other disorders of choroid	sense organs
H32.8	Other chorioretinal disorders in diseases classified elsewhere	363	Chorioretinal inflammations, scars, and other disorders of choroid	sense organs
H17	Corneal scars and opacities	364	Corneal opacity and other disorders of cornea	sense organs
H17.0	Adherent leukoma	364	Corneal opacity and other disorders of cornea	sense organs
H17.1	Other central corneal opacity	364	Corneal opacity and other disorders of cornea	sense organs
H17.8	Other corneal scars and opacities	364	Corneal opacity and other disorders of cornea	sense organs
H17.9	Corneal scar and opacity, unspecified	364	Corneal opacity and other disorders of cornea	sense organs
H18	Other disorders of cornea	364	Corneal opacity and other disorders of cornea	sense organs
H18.0	Corneal pigmentations and deposits	364	Corneal opacity and other disorders of cornea	sense organs
H18.1	Bullous keratopathy	364	Corneal opacity and other disorders of cornea	sense organs
H18.2	Other corneal oedema	364	Corneal opacity and other disorders of cornea	sense organs
H18.3	Changes in corneal membranes	364	Corneal opacity and other disorders of cornea	sense organs
H18.4	Corneal degeneration	364	Corneal opacity and other disorders of cornea	sense organs
H18.5	Hereditary corneal dystrophies	364	Corneal opacity and other disorders of cornea	sense organs
H18.6	Keratoconus	364	Corneal opacity and other disorders of cornea	sense organs
H18.7	Other corneal deformities	364	Corneal opacity and other disorders of cornea	sense organs
H18.8	Other specified disorders of cornea	364	Corneal opacity and other disorders of cornea	sense organs
H18.9	Disorder of cornea, unspecified	364	Corneal opacity and other disorders of cornea	sense organs
Z94.7	Corneal transplant status	364	Corneal opacity and other disorders of cornea	sense organs
H40	Glaucoma	365	Glaucoma	sense organs
H40.0	Glaucoma suspect	365	Glaucoma	sense organs
H40.1	Primary open-angle glaucoma	365	Glaucoma	sense organs
H40.2	Primary angle-closure glaucoma	365	Glaucoma	sense organs
H40.3	Glaucoma secondary to eye trauma	365	Glaucoma	sense organs
H40.4	Glaucoma secondary to eye inflammation	365	Glaucoma	sense organs
H40.5	Glaucoma secondary to other eye disorders	365	Glaucoma	sense organs
H40.6	Glaucoma secondary to drugs	365	Glaucoma	sense organs
H40.8	Other glaucoma	365	Glaucoma	sense organs
H40.9	Glaucoma, unspecified	365	Glaucoma	sense organs
H42	Glaucoma in diseases classified elsewhere	365	Glaucoma	sense organs
H42.0	Glaucoma in endocrine, nutritional and metabolic diseases	365	Glaucoma	sense organs
H42.8	Glaucoma in other diseases classified elsewhere	365	Glaucoma	sense organs
H25	Senile cataract	366	Cataract	sense organs
H25.0	Senile incipient cataract	366	Cataract	sense organs
H25.1	Senile nuclear cataract	366	Cataract	sense organs
H25.2	Senile cataract, morgagnian type	366	Cataract	sense organs
H25.8	Other senile cataract	366	Cataract	sense organs
H25.9	Senile cataract, unspecified	366	Cataract	sense organs
H26	Other cataract	366	Cataract	sense organs
H26.0	Infantile, juvenile and presenile cataract	366	Cataract	sense organs
H26.1	Traumatic cataract	366	Cataract	sense organs
H26.2	Complicated cataract	366	Cataract	sense organs
H26.3	Drug-induced cataract	366	Cataract	sense organs
H26.4	After-cataract	366	Cataract	sense organs
H26.8	Other specified cataract	366	Cataract	sense organs
H26.9	Cataract, unspecified	366	Cataract	sense organs
H28.0	Diabetic cataract	366	Cataract	sense organs
H28.1	Cataract in other endocrine, nutritional and metabolic diseases	366	Cataract	sense organs
H28.2	Cataract in other diseases classified elsewhere	366	Cataract	sense organs
Z96.1	Presence of intraocular lens	366	Cataract	sense organs
H52	Disorders of refraction and accommodation	367	Disorders of refraction and accommodation; blindness and low vision	sense organs
H52.0	Hypermetropia	367	Disorders of refraction and accommodation; blindness and low vision	sense organs
H52.1	Myopia	367	Disorders of refraction and accommodation; blindness and low vision	sense organs
H52.2	Astigmatism	367	Disorders of refraction and accommodation; blindness and low vision	sense organs
H52.4	Presbyopia	367	Disorders of refraction and accommodation; blindness and low vision	sense organs
H52.6	Other disorders of refraction	367	Disorders of refraction and accommodation; blindness and low vision	sense organs
H52.7	Disorder of refraction, unspecified	367	Disorders of refraction and accommodation; blindness and low vision	sense organs
H54	Visual impairment including blindness (binocular or monocular)	367	Disorders of refraction and accommodation; blindness and low vision	sense organs
H54.0	Blindness, binocular	367	Disorders of refraction and accommodation; blindness and low vision	sense organs
H54.1	Severe visual impairment, binocular	367	Disorders of refraction and accommodation; blindness and low vision	sense organs
H54.2	Moderate visual impairment, binocular	367	Disorders of refraction and accommodation; blindness and low vision	sense organs
H54.3	Mild or no visual impairment, binocular	367	Disorders of refraction and accommodation; blindness and low vision	sense organs
H54.4	Blindness, monocular	367	Disorders of refraction and accommodation; blindness and low vision	sense organs
H54.5	Severe visual impairment, monocular	367	Disorders of refraction and accommodation; blindness and low vision	sense organs
H54.6	Moderate visual impairment, monocular	367	Disorders of refraction and accommodation; blindness and low vision	sense organs
H54.7	Unspecified visual loss	367	Disorders of refraction and accommodation; blindness and low vision	sense organs
Z97.3	Presence of spectacles and contact lenses	367	Disorders of refraction and accommodation; blindness and low vision	sense organs
H52.3	Anisometropia and aniseikonia	368	Visual disturbances	sense organs
H52.5	Disorders of accommodation	368	Visual disturbances	sense organs
H53	Visual disturbances	368	Visual disturbances	sense organs
H53.0	Amblyopia ex anopsia	368	Visual disturbances	sense organs
H53.1	Subjective visual disturbances	368	Visual disturbances	sense organs
H53.2	Diplopia	368	Visual disturbances	sense organs
H53.3	Other disorders of binocular vision	368	Visual disturbances	sense organs
H53.4	Visual field defects	368	Visual disturbances	sense organs
H53.5	Colour vision deficiencies	368	Visual disturbances	sense organs
H53.6	Night blindness	368	Visual disturbances	sense organs
H53.8	Other visual disturbances	368	Visual disturbances	sense organs
H53.9	Visual disturbance, unspecified	368	Visual disturbances	sense organs
R44.1	Visual hallucinations	368	Visual disturbances	sense organs
A21.1	Oculoglandular tularaemia	369	Infection of the eye	sense organs
A71	Trachoma	369	Infection of the eye	sense organs
A71.0	Initial stage of trachoma	369	Infection of the eye	sense organs
A71.1	Active stage of trachoma	369	Infection of the eye	sense organs
A71.9	Trachoma, unspecified	369	Infection of the eye	sense organs
A74.0	Chlamydial conjunctivitis	369	Infection of the eye	sense organs
B00.5	Herpesviral ocular disease	369	Infection of the eye	sense organs
B02.3	Zoster ocular disease	369	Infection of the eye	sense organs
B30	Viral conjunctivitis	369	Infection of the eye	sense organs
B30.0	Keratoconjunctivitis due to adenovirus	369	Infection of the eye	sense organs
B30.1	Conjunctivitis due to adenovirus	369	Infection of the eye	sense organs
B30.2	Viral pharyngoconjunctivitis	369	Infection of the eye	sense organs
B30.3	Acute epidemic haemorrhagic conjunctivitis (enteroviral)	369	Infection of the eye	sense organs
B30.8	Other viral conjunctivitis	369	Infection of the eye	sense organs
B30.9	Viral conjunctivitis, unspecified	369	Infection of the eye	sense organs
B94.0	Sequelae of trachoma	369	Infection of the eye	sense organs
H03.0	Parasitic infestation of eyelid in diseases classified elsewhere	369	Infection of the eye	sense organs
H03.1	Involvement of eyelid in other infectious diseases classified elsewhere	369	Infection of the eye	sense organs
H04.3	Acute and unspecified inflammation of lacrimal passages	369	Infection of the eye	sense organs
H05.0	Acute inflammation of orbit	369	Infection of the eye	sense organs
H10	Conjunctivitis	369	Infection of the eye	sense organs
H10.0	Mucopurulent conjunctivitis	369	Infection of the eye	sense organs
H10.1	Acute atopic conjunctivitis	369	Infection of the eye	sense organs
H10.2	Other acute conjunctivitis	369	Infection of the eye	sense organs
H10.3	Acute conjunctivitis, unspecified	369	Infection of the eye	sense organs
H10.5	Blepharoconjunctivitis	369	Infection of the eye	sense organs
H10.8	Other conjunctivitis	369	Infection of the eye	sense organs
H10.9	Conjunctivitis, unspecified	369	Infection of the eye	sense organs
H19.1	NA	369	Infection of the eye	sense organs
H44.1	Other endophthalmitis	369	Infection of the eye	sense organs
H16	Keratitis	370	Keratitis	sense organs
H16.0	Corneal ulcer	370	Keratitis	sense organs
H16.1	Other superficial keratitis without conjunctivitis	370	Keratitis	sense organs
H16.2	Keratoconjunctivitis	370	Keratitis	sense organs
H16.3	Interstitial and deep keratitis	370	Keratitis	sense organs
H16.4	Corneal neovascularization	370	Keratitis	sense organs
H16.8	Other keratitis	370	Keratitis	sense organs
H16.9	Keratitis, unspecified	370	Keratitis	sense organs
H19.3	Keratitis and keratoconjunctivitis in other diseases classified elsewhere	370	Keratitis	sense organs
H00.0	Hordeolum and other deep inflammation of eyelid	371	Inflammation of the eye	sense organs
H00.1	Chalazion	371	Inflammation of the eye	sense organs
H01	Other inflammation of eyelid	371	Inflammation of the eye	sense organs
H01.0	Blepharitis	371	Inflammation of the eye	sense organs
H01.1	Noninfectious dermatoses of eyelid	371	Inflammation of the eye	sense organs
H01.8	Other specified inflammation of eyelid	371	Inflammation of the eye	sense organs
H01.9	Inflammation of eyelid, unspecified	371	Inflammation of the eye	sense organs
H05.1	Chronic inflammatory disorders of orbit	371	Inflammation of the eye	sense organs
H10.4	Chronic conjunctivitis	371	Inflammation of the eye	sense organs
H13.8	Other disorders of conjunctiva in diseases classified elsewhere	371	Inflammation of the eye	sense organs
H20	Iridocyclitis	371	Inflammation of the eye	sense organs
H20.0	Acute and subacute iridocyclitis	371	Inflammation of the eye	sense organs
H20.1	Chronic iridocyclitis	371	Inflammation of the eye	sense organs
H20.2	Lens-induced iridocyclitis	371	Inflammation of the eye	sense organs
H20.8	Other iridocyclitis	371	Inflammation of the eye	sense organs
H20.9	Iridocyclitis, unspecified	371	Inflammation of the eye	sense organs
H21.5	Other adhesions and disruptions of iris and ciliary body	371	Inflammation of the eye	sense organs
H22.1	Iridocyclitis in other diseases classified elsewhere	371	Inflammation of the eye	sense organs
H22.8	Other disorders of iris and ciliary body in diseases classified elsewhere	371	Inflammation of the eye	sense organs
H30	Chorioretinal inflammation	371	Inflammation of the eye	sense organs
H30.0	Focal chorioretinal inflammation	371	Inflammation of the eye	sense organs
H30.1	Disseminated chorioretinal inflammation	371	Inflammation of the eye	sense organs
H30.2	Posterior cyclitis	371	Inflammation of the eye	sense organs
H30.8	Other chorioretinal inflammations	371	Inflammation of the eye	sense organs
H30.9	Chorioretinal inflammation, unspecified	371	Inflammation of the eye	sense organs
H44.0	Purulent endophthalmitis	371	Inflammation of the eye	sense organs
H11	Other disorders of conjunctiva	372	Disorders of conjunctiva	sense organs
H11.0	Pterygium	372	Disorders of conjunctiva	sense organs
H11.1	Conjunctival degenerations and deposits	372	Disorders of conjunctiva	sense organs
H11.2	Conjunctival scars	372	Disorders of conjunctiva	sense organs
H11.3	Conjunctival haemorrhage	372	Disorders of conjunctiva	sense organs
H11.4	Other conjunctival vascular disorders and cysts	372	Disorders of conjunctiva	sense organs
H11.8	Other specified disorders of conjunctiva	372	Disorders of conjunctiva	sense organs
H11.9	Disorder of conjunctiva, unspecified	372	Disorders of conjunctiva	sense organs
H13.8	Other disorders of conjunctiva in diseases classified elsewhere	372	Disorders of conjunctiva	sense organs
H02	Other disorders of eyelid	374	Other disorders of eyelids	sense organs
H02.0	Entropion and trichiasis of eyelid	374	Other disorders of eyelids	sense organs
H02.1	Ectropion of eyelid	374	Other disorders of eyelids	sense organs
H02.2	Lagophthalmos	374	Other disorders of eyelids	sense organs
H02.3	Blepharochalasis	374	Other disorders of eyelids	sense organs
H02.4	Ptosis of eyelid	374	Other disorders of eyelids	sense organs
H02.5	Other disorders affecting eyelid function	374	Other disorders of eyelids	sense organs
H02.6	Xanthelasma of eyelid	374	Other disorders of eyelids	sense organs
H02.7	Other degenerative disorders of eyelid and periocular area	374	Other disorders of eyelids	sense organs
H02.8	Other specified disorders of eyelid	374	Other disorders of eyelids	sense organs
H02.9	Disorder of eyelid, unspecified	374	Other disorders of eyelids	sense organs
H03.8	Involvement of eyelid in other diseases classified elsewhere	374	Other disorders of eyelids	sense organs
H04	Disorders of lacrimal system	375	Disorders of lacrimal system	sense organs
H04.0	Dacryoadenitis	375	Disorders of lacrimal system	sense organs
H04.1	Other disorders of lacrimal gland	375	Disorders of lacrimal system	sense organs
H04.2	Epiphora	375	Disorders of lacrimal system	sense organs
H04.3	Acute and unspecified inflammation of lacrimal passages	375	Disorders of lacrimal system	sense organs
H04.4	Chronic inflammation of lacrimal passages	375	Disorders of lacrimal system	sense organs
H04.5	Stenosis and insufficiency of lacrimal passages	375	Disorders of lacrimal system	sense organs
H04.6	Other changes in lacrimal passages	375	Disorders of lacrimal system	sense organs
H04.8	Other disorders of lacrimal system	375	Disorders of lacrimal system	sense organs
H04.9	Disorder of lacrimal system, unspecified	375	Disorders of lacrimal system	sense organs
H05	Disorders of orbit	376	Disorders of the orbit	sense organs
H05.3	Deformity of orbit	376	Disorders of the orbit	sense organs
H05.4	Enophthalmos	376	Disorders of the orbit	sense organs
H05.8	Other disorders of orbit	376	Disorders of the orbit	sense organs
H05.9	Disorder of orbit, unspecified	376	Disorders of the orbit	sense organs
Q75.2	Hypertelorism	376	Disorders of the orbit	sense organs
H46	Optic neuritis	377	Disorders of optic nerve and visual pathways	sense organs
H47.0	Disorders of optic nerve, not elsewhere classified	377	Disorders of optic nerve and visual pathways	sense organs
H47.1	Papilloedema, unspecified	377	Disorders of optic nerve and visual pathways	sense organs
H47.2	Optic atrophy	377	Disorders of optic nerve and visual pathways	sense organs
H47.3	Other disorders of optic disc	377	Disorders of optic nerve and visual pathways	sense organs
H47.4	Disorders of optic chiasm	377	Disorders of optic nerve and visual pathways	sense organs
H47.5	Disorders of other visual pathways	377	Disorders of optic nerve and visual pathways	sense organs
H47.6	Disorders of visual cortex	377	Disorders of optic nerve and visual pathways	sense organs
H47.7	Disorder of visual pathways, unspecified	377	Disorders of optic nerve and visual pathways	sense organs
H49	Paralytic strabismus	378	Strabismus and other disorders of binocular eye movements	sense organs
H49.0	Third [oculomotor] nerve palsy	378	Strabismus and other disorders of binocular eye movements	sense organs
H49.1	Fourth [trochlear] nerve palsy	378	Strabismus and other disorders of binocular eye movements	sense organs
H49.2	Sixth [abducent] nerve palsy	378	Strabismus and other disorders of binocular eye movements	sense organs
H49.3	Total (external) ophthalmoplegia	378	Strabismus and other disorders of binocular eye movements	sense organs
H49.4	Progressive external ophthalmoplegia	378	Strabismus and other disorders of binocular eye movements	sense organs
H49.8	Other paralytic strabismus	378	Strabismus and other disorders of binocular eye movements	sense organs
H49.9	Paralytic strabismus, unspecified	378	Strabismus and other disorders of binocular eye movements	sense organs
H50.0	Convergent concomitant strabismus	378	Strabismus and other disorders of binocular eye movements	sense organs
H50.1	Divergent concomitant strabismus	378	Strabismus and other disorders of binocular eye movements	sense organs
H50.2	Vertical strabismus	378	Strabismus and other disorders of binocular eye movements	sense organs
H50.3	Intermittent heterotropia	378	Strabismus and other disorders of binocular eye movements	sense organs
H50.4	Other and unspecified heterotropia	378	Strabismus and other disorders of binocular eye movements	sense organs
H50.5	Heterophoria	378	Strabismus and other disorders of binocular eye movements	sense organs
H50.6	Mechanical strabismus	378	Strabismus and other disorders of binocular eye movements	sense organs
H50.8	Other specified strabismus	378	Strabismus and other disorders of binocular eye movements	sense organs
H50.9	Strabismus, unspecified	378	Strabismus and other disorders of binocular eye movements	sense organs
H51	Other disorders of binocular movement	378	Strabismus and other disorders of binocular eye movements	sense organs
H51.0	Palsy of conjugate gaze	378	Strabismus and other disorders of binocular eye movements	sense organs
H51.1	Convergence insufficiency and excess	378	Strabismus and other disorders of binocular eye movements	sense organs
H51.2	Internuclear ophthalmoplegia	378	Strabismus and other disorders of binocular eye movements	sense organs
H51.8	Other specified disorders of binocular movement	378	Strabismus and other disorders of binocular eye movements	sense organs
H51.9	Disorder of binocular movement, unspecified	378	Strabismus and other disorders of binocular eye movements	sense organs
H55	Nystagmus and other irregular eye movements	378	Strabismus and other disorders of binocular eye movements	sense organs
H15	Disorders of sclera	379	Other disorders of eye	sense organs
H15.0	Scleritis	379	Other disorders of eye	sense organs
H15.1	Episcleritis	379	Other disorders of eye	sense organs
H15.8	Other disorders of sclera	379	Other disorders of eye	sense organs
H15.9	Disorder of sclera, unspecified	379	Other disorders of eye	sense organs
H19.2	Keratitis and keratoconjunctivitis in other infectious and parasitic diseases classified elsewhere	379	Other disorders of eye	sense organs
H21	Other disorders of iris and ciliary body	379	Other disorders of eye	sense organs
H21.0	Hyphaema	379	Other disorders of eye	sense organs
H21.1	Other vascular disorders of iris and ciliary body	379	Other disorders of eye	sense organs
H21.2	Degeneration of iris and ciliary body	379	Other disorders of eye	sense organs
H21.3	Cyst of iris, ciliary body and anterior chamber	379	Other disorders of eye	sense organs
H21.4	Pupillary membranes	379	Other disorders of eye	sense organs
H21.5	Other adhesions and disruptions of iris and ciliary body	379	Other disorders of eye	sense organs
H21.8	Other specified disorders of iris and ciliary body	379	Other disorders of eye	sense organs
H21.9	Disorder of iris and ciliary body, unspecified	379	Other disorders of eye	sense organs
H22	Disorders of iris and ciliary body in diseases classified elsewhere	379	Other disorders of eye	sense organs
H22.1	Iridocyclitis in other diseases classified elsewhere	379	Other disorders of eye	sense organs
H22.8	Other disorders of iris and ciliary body in diseases classified elsewhere	379	Other disorders of eye	sense organs
H25.8	Other senile cataract	379	Other disorders of eye	sense organs
H27	Other disorders of lens	379	Other disorders of eye	sense organs
H27.0	Aphakia	379	Other disorders of eye	sense organs
H27.1	Dislocation of lens	379	Other disorders of eye	sense organs
H27.8	Other specified disorders of lens	379	Other disorders of eye	sense organs
H27.9	Disorder of lens, unspecified	379	Other disorders of eye	sense organs
H28.8	Other disorders of lens in diseases classified elsewhere	379	Other disorders of eye	sense organs
H43	Disorders of vitreous body	379	Other disorders of eye	sense organs
H43.0	Vitreous prolapse	379	Other disorders of eye	sense organs
H43.1	Vitreous haemorrhage	379	Other disorders of eye	sense organs
H43.2	Crystalline deposits in vitreous body	379	Other disorders of eye	sense organs
H43.3	Other vitreous opacities	379	Other disorders of eye	sense organs
H43.8	Other disorders of vitreous body	379	Other disorders of eye	sense organs
H43.9	Disorder of vitreous body, unspecified	379	Other disorders of eye	sense organs
H45.0	Vitreous haemorrhage in diseases classified elsewhere	379	Other disorders of eye	sense organs
H57.0	Anomalies of pupillary function	379	Other disorders of eye	sense organs
H57.1	Ocular pain	379	Other disorders of eye	sense organs
H57.8	Other specified disorders of eye and adnexa	379	Other disorders of eye	sense organs
H57.9	Disorder of eye and adnexa, unspecified	379	Other disorders of eye	sense organs
H60	Otitis externa	380	Disorders of external ear	sense organs
H60.0	Abscess of external ear	380	Disorders of external ear	sense organs
H60.1	Cellulitis of external ear	380	Disorders of external ear	sense organs
H60.2	Malignant otitis externa	380	Disorders of external ear	sense organs
H60.3	Other infective otitis externa	380	Disorders of external ear	sense organs
H60.5	Acute otitis externa, noninfective	380	Disorders of external ear	sense organs
H60.8	Other otitis externa	380	Disorders of external ear	sense organs
H60.9	Otitis externa, unspecified	380	Disorders of external ear	sense organs
H61	Other disorders of external ear	380	Disorders of external ear	sense organs
H61.0	Perichondritis of external ear	380	Disorders of external ear	sense organs
H61.1	Noninfective disorders of pinna	380	Disorders of external ear	sense organs
H61.2	Impacted cerumen	380	Disorders of external ear	sense organs
H61.3	Acquired stenosis of external ear canal	380	Disorders of external ear	sense organs
H61.8	Other specified disorders of external ear	380	Disorders of external ear	sense organs
H61.9	Disorder of external ear, unspecified	380	Disorders of external ear	sense organs
H62	Disorders of external ear in diseases classified elsewhere	380	Disorders of external ear	sense organs
H62.0	Otitis externa in bacterial diseases classified elsewhere	380	Disorders of external ear	sense organs
H62.1	Otitis externa in viral diseases classified elsewhere	380	Disorders of external ear	sense organs
H62.4	Otitis externa in other diseases classified elsewhere	380	Disorders of external ear	sense organs
H62.8	Other disorders of external ear in diseases classified elsewhere	380	Disorders of external ear	sense organs
H62.8	Other disorders of external ear in diseases classified elsewhere	380	Disorders of external ear	sense organs
B05.3	Measles complicated by otitis media	381	Otitis media and Eustachian tube disorders	sense organs
H65	Nonsuppurative otitis media	381	Otitis media and Eustachian tube disorders	sense organs
H65.0	Acute serous otitis media	381	Otitis media and Eustachian tube disorders	sense organs
H65.1	Other acute nonsuppurative otitis media	381	Otitis media and Eustachian tube disorders	sense organs
H65.2	Chronic serous otitis media	381	Otitis media and Eustachian tube disorders	sense organs
H65.3	Chronic mucoid otitis media	381	Otitis media and Eustachian tube disorders	sense organs
H65.4	Other chronic nonsuppurative otitis media	381	Otitis media and Eustachian tube disorders	sense organs
H65.9	Nonsuppurative otitis media, unspecified	381	Otitis media and Eustachian tube disorders	sense organs
H66	Suppurative and unspecified otitis media	381	Otitis media and Eustachian tube disorders	sense organs
H66.0	Acute suppurative otitis media	381	Otitis media and Eustachian tube disorders	sense organs
H66.1	Chronic tubotympanic suppurative otitis media	381	Otitis media and Eustachian tube disorders	sense organs
H66.2	Chronic atticoantral suppurative otitis media	381	Otitis media and Eustachian tube disorders	sense organs
H66.3	Other chronic suppurative otitis media	381	Otitis media and Eustachian tube disorders	sense organs
H66.4	Suppurative otitis media, unspecified	381	Otitis media and Eustachian tube disorders	sense organs
H66.9	Otitis media, unspecified	381	Otitis media and Eustachian tube disorders	sense organs
H67	Otitis media in diseases classified elsewhere	381	Otitis media and Eustachian tube disorders	sense organs
H67.1	Otitis media in viral diseases classified elsewhere	381	Otitis media and Eustachian tube disorders	sense organs
H67.8	Otitis media in other diseases classified elsewhere	381	Otitis media and Eustachian tube disorders	sense organs
H68	Eustachian salpingitis and obstruction	381	Otitis media and Eustachian tube disorders	sense organs
H68.0	Eustachian salpingitis	381	Otitis media and Eustachian tube disorders	sense organs
H68.1	Obstruction of Eustachian tube	381	Otitis media and Eustachian tube disorders	sense organs
H69	Other disorders of Eustachian tube	381	Otitis media and Eustachian tube disorders	sense organs
H69.0	Patulous Eustachian tube	381	Otitis media and Eustachian tube disorders	sense organs
H69.8	Other specified disorders of Eustachian tube	381	Otitis media and Eustachian tube disorders	sense organs
H69.9	Eustachian tube disorder, unspecified	381	Otitis media and Eustachian tube disorders	sense organs
H70	Mastoiditis and related conditions	381	Otitis media and Eustachian tube disorders	sense organs
H70.0	Acute mastoiditis	381	Otitis media and Eustachian tube disorders	sense organs
H70.1	Chronic mastoiditis	381	Otitis media and Eustachian tube disorders	sense organs
H70.2	Petrositis	381	Otitis media and Eustachian tube disorders	sense organs
H70.8	Other mastoiditis and related conditions	381	Otitis media and Eustachian tube disorders	sense organs
H70.9	Mastoiditis, unspecified	381	Otitis media and Eustachian tube disorders	sense organs
H75	Other disorders of middle ear and mastoid in diseases classified elsewhere	381	Otitis media and Eustachian tube disorders	sense organs
H75.0	Mastoiditis in infectious and parasitic diseases classified elsewhere	381	Otitis media and Eustachian tube disorders	sense organs
H75.8	Other specified disorders of middle ear and mastoid in diseases classified elsewhere	381	Otitis media and Eustachian tube disorders	sense organs
H92.1	Otorrhoea	381	Otitis media and Eustachian tube disorders	sense organs
H92.2	Otorrhagia	381	Otitis media and Eustachian tube disorders	sense organs
H95.1	Other disorders following mastoidectomy	381	Otitis media and Eustachian tube disorders	sense organs
H92.0	Otalgia	382	Otalgia	sense organs
H80	Otosclerosis	383	Otosclerosis	sense organs
H80.0	Otosclerosis involving oval window, nonobliterative	383	Otosclerosis	sense organs
H80.1	Otosclerosis involving oval window, obliterative	383	Otosclerosis	sense organs
H80.2	Cochlear otosclerosis	383	Otosclerosis	sense organs
H80.8	Other otosclerosis	383	Otosclerosis	sense organs
H80.9	Otosclerosis, unspecified	383	Otosclerosis	sense organs
H72	Perforation of tympanic membrane	384	Other disorders of tympanic membrane	sense organs
H72.0	Central perforation of tympanic membrane	384	Other disorders of tympanic membrane	sense organs
H72.1	Attic perforation of tympanic membrane	384	Other disorders of tympanic membrane	sense organs
H72.2	Other marginal perforations of tympanic membrane	384	Other disorders of tympanic membrane	sense organs
H72.8	Other perforations of tympanic membrane	384	Other disorders of tympanic membrane	sense organs
H72.9	Perforation of tympanic membrane, unspecified	384	Other disorders of tympanic membrane	sense organs
H73	Other disorders of tympanic membrane	384	Other disorders of tympanic membrane	sense organs
H73.0	Acute myringitis	384	Other disorders of tympanic membrane	sense organs
H73.1	Chronic myringitis	384	Other disorders of tympanic membrane	sense organs
H73.8	Other specified disorders of tympanic membrane	384	Other disorders of tympanic membrane	sense organs
H73.9	Disorder of tympanic membrane, unspecified	384	Other disorders of tympanic membrane	sense organs
H60.4	Cholesteatoma of external ear	385	Other disorders of middle ear and mastoid	sense organs
H71	Cholesteatoma of middle ear	385	Other disorders of middle ear and mastoid	sense organs
H74	Other disorders of middle ear and mastoid	385	Other disorders of middle ear and mastoid	sense organs
H74.0	Tympanosclerosis	385	Other disorders of middle ear and mastoid	sense organs
H74.1	Adhesive middle ear disease	385	Other disorders of middle ear and mastoid	sense organs
H74.2	Discontinuity and dislocation of ear ossicles	385	Other disorders of middle ear and mastoid	sense organs
H74.3	Other acquired abnormalities of ear ossicles	385	Other disorders of middle ear and mastoid	sense organs
H74.4	Polyp of middle ear	385	Other disorders of middle ear and mastoid	sense organs
H74.8	Other specified disorders of middle ear and mastoid	385	Other disorders of middle ear and mastoid	sense organs
H74.9	Disorder of middle ear and mastoid, unspecified	385	Other disorders of middle ear and mastoid	sense organs
H95.0	Recurrent cholesteatoma of postmastoidectomy cavity	385	Other disorders of middle ear and mastoid	sense organs
H95.8	Other postprocedural disorders of ear and mastoid process	385	Other disorders of middle ear and mastoid	sense organs
A88.1	Epidemic vertigo	386	Vertiginous syndromes and other disorders of vestibular system	sense organs
H81	Disorders of vestibular function	386	Vertiginous syndromes and other disorders of vestibular system	sense organs
H81.0	MÃ©niÃ?re disease	386	Vertiginous syndromes and other disorders of vestibular system	sense organs
H81.1	Benign paroxysmal vertigo	386	Vertiginous syndromes and other disorders of vestibular system	sense organs
H81.2	Vestibular neuronitis	386	Vertiginous syndromes and other disorders of vestibular system	sense organs
H81.3	Other peripheral vertigo	386	Vertiginous syndromes and other disorders of vestibular system	sense organs
H81.4	Vertigo of central origin	386	Vertiginous syndromes and other disorders of vestibular system	sense organs
H81.9	Disorder of vestibular function, unspecified	386	Vertiginous syndromes and other disorders of vestibular system	sense organs
H82	Vertiginous syndromes in diseases classified elsewhere	386	Vertiginous syndromes and other disorders of vestibular system	sense organs
H83.0	Labyrinthitis	386	Vertiginous syndromes and other disorders of vestibular system	sense organs
H83.1	Labyrinthine fistula	386	Vertiginous syndromes and other disorders of vestibular system	sense organs
H83.2	Labyrinthine dysfunction	386	Vertiginous syndromes and other disorders of vestibular system	sense organs
H83.9	Disease of inner ear, unspecified	386	Vertiginous syndromes and other disorders of vestibular system	sense organs
R42	Dizziness and giddiness	386	Vertiginous syndromes and other disorders of vestibular system	sense organs
H93.8	Other specified disorders of ear	388	Other disorders of ear	sense organs
H93.9	Disorder of ear, unspecified	388	Other disorders of ear	sense organs
H94.8	Other specified disorders of ear in diseases classified elsewhere	388	Other disorders of ear	sense organs
H95.8	Other postprocedural disorders of ear and mastoid process	388	Other disorders of ear	sense organs
H95.9	Postprocedural disorder of ear and mastoid process, unspecified	388	Other disorders of ear	sense organs
H83.3	Noise effects on inner ear	389	Hearing loss	sense organs
H90	Conductive and sensorineural hearing loss	389	Hearing loss	sense organs
H90.0	Conductive hearing loss, bilateral	389	Hearing loss	sense organs
H90.1	Conductive hearing loss, unilateral with unrestricted hearing on the contralateral side	389	Hearing loss	sense organs
H90.2	Conductive hearing loss, unspecified	389	Hearing loss	sense organs
H90.3	Sensorineural hearing loss, bilateral	389	Hearing loss	sense organs
H90.4	Sensorineural hearing loss, unilateral with unrestricted hearing on the contralateral side	389	Hearing loss	sense organs
H90.5	Sensorineural hearing loss, unspecified	389	Hearing loss	sense organs
H90.6	Mixed conductive and sensorineural hearing loss, bilateral	389	Hearing loss	sense organs
H90.7	Mixed conductive and sensorineural hearing loss, unilateral with unrestricted hearing on the contralateral side	389	Hearing loss	sense organs
H90.8	Mixed conductive and sensorineural hearing loss, unspecified	389	Hearing loss	sense organs
H91.0	Ototoxic hearing loss	389	Hearing loss	sense organs
H91.1	Presbycusis	389	Hearing loss	sense organs
H91.2	Sudden idiopathic hearing loss	389	Hearing loss	sense organs
H91.3	Deaf mutism, not elsewhere classified	389	Hearing loss	sense organs
H91.8	Other specified hearing loss	389	Hearing loss	sense organs
H91.9	Hearing loss, unspecified	389	Hearing loss	sense organs
H93.0	Degenerative and vascular disorders of ear	389	Hearing loss	sense organs
H93.1	Tinnitus	389	Hearing loss	sense organs
H93.2	Other abnormal auditory perceptions	389	Hearing loss	sense organs
H93.3	Disorders of acoustic nerve	389	Hearing loss	sense organs
H94.0	Acoustic neuritis in infectious and parasitic diseases classified elsewhere	389	Hearing loss	sense organs
Z46.1	Fitting and adjustment of hearing aid	389	Hearing loss	sense organs
Z97.4	Presence of external hearing-aid	389	Hearing loss	sense organs
M54	Dorsalgia	760	Back pain	symptoms
M54.5	Low back pain	760	Back pain	symptoms
M54.6	Pain in thoracic spine	760	Back pain	symptoms
M54.8	Other dorsalgia	760	Back pain	symptoms
M54.9	Dorsalgia, unspecified	760	Back pain	symptoms
M54.2	Cervicalgia	761	Cervicalgia	symptoms
M54.3	Sciatica	764	Sciatica	symptoms
M54.4	Lumbago with sciatica	764	Sciatica	symptoms
M50.1	Cervical disc disorder with radiculopathy	765	Cervical radiculitis	symptoms
M54.1	Radiculopathy	766	Neuralgia, neuritis, and radiculitis NOS	symptoms
M79.2	Neuralgia and neuritis, unspecified	766	Neuralgia, neuritis, and radiculitis NOS	symptoms
M99.0	Segmental and somatic dysfunction	769	Nonallopathic lesions NEC	symptoms
M60	Myositis	770	Myalgia and myositis unspecified	symptoms
M60.8	Other myositis	770	Myalgia and myositis unspecified	symptoms
M60.9	Myositis, unspecified	770	Myalgia and myositis unspecified	symptoms
M63.3	Myositis in sarcoidosis	770	Myalgia and myositis unspecified	symptoms
M79.1	Myalgia	770	Myalgia and myositis unspecified	symptoms
M79.8	Other specified soft tissue disorders	771	Musculoskeletal symptoms referable to limbs	symptoms
R22.3	Localized swelling, mass and lump, upper limb	771	Musculoskeletal symptoms referable to limbs	symptoms
R22.4	Localized swelling, mass and lump, lower limb	771	Musculoskeletal symptoms referable to limbs	symptoms
M35.4	Diffuse (eosinophilic) fasciitis	772	Symptoms of the muscles	symptoms
M62.2	Ischaemic infarction of muscle	772	Symptoms of the muscles	symptoms
M62.4	Contracture of muscle	772	Symptoms of the muscles	symptoms
M62.5	Muscle wasting and atrophy, not elsewhere classified	772	Symptoms of the muscles	symptoms
M62.8	Other specified disorders of muscle	772	Symptoms of the muscles	symptoms
M63	Disorders of muscle in diseases classified elsewhere	772	Symptoms of the muscles	symptoms
M72.5	Fasciitis, not elsewhere classified	772	Symptoms of the muscles	symptoms
M72.8	Other fibroblastic disorders	772	Symptoms of the muscles	symptoms
M76.3	Iliotibial band syndrome	772	Symptoms of the muscles	symptoms
M79.6	Pain in limb	773	Pain in limb	symptoms
R68.0	Hypothermia, not associated with low environmental temperature	780	Hypothermia/Chills	symptoms
T68	Hypothermia	780	Hypothermia/Chills	symptoms
M67.9	Disorder of synovium and tendon, unspecified	781	Symptoms involving nervous and musculoskeletal systems	symptoms
R29.1	Meningismus	781	Symptoms involving nervous and musculoskeletal systems	symptoms
R29.3	Abnormal posture	781	Symptoms involving nervous and musculoskeletal systems	symptoms
R29.8	Other and unspecified symptoms and signs involving the nervous and musculoskeletal systems	781	Symptoms involving nervous and musculoskeletal systems	symptoms
R68.3	Clubbing of fingers	781	Symptoms involving nervous and musculoskeletal systems	symptoms
W19	Unspecified fall	781	Symptoms involving nervous and musculoskeletal systems	symptoms
R23.1	Pallor	782	Symptoms involving skin and other integumentary tissue	symptoms
R23.2	Flushing	782	Symptoms involving skin and other integumentary tissue	symptoms
R60	Oedema, not elsewhere classified	782	Symptoms involving skin and other integumentary tissue	symptoms
R60.0	Localized oedema	782	Symptoms involving skin and other integumentary tissue	symptoms
R60.1	Generalized oedema	782	Symptoms involving skin and other integumentary tissue	symptoms
R60.9	Oedema, unspecified	782	Symptoms involving skin and other integumentary tissue	symptoms
R50	Fever of other and unknown origin	783	Fever of unknown origin	symptoms
R50.0	Fever with chills	783	Fever of unknown origin	symptoms
R50.1	Persistent fever	783	Fever of unknown origin	symptoms
R50.9	Fever, unspecified	783	Fever of unknown origin	symptoms
T78.9	Adverse effect, unspecified	783	Fever of unknown origin	symptoms
T88.3	Malignant hyperthermia due to anaesthesia	783	Fever of unknown origin	symptoms
K30	Functional dyspepsia	785	Abdominal pain	symptoms
R10.0	Acute abdomen	785	Abdominal pain	symptoms
R10.1	Pain localized to upper abdomen	785	Abdominal pain	symptoms
R10.2	Pelvic and perineal pain	785	Abdominal pain	symptoms
R10.3	Pain localized to other parts of lower abdomen	785	Abdominal pain	symptoms
R10.4	Other and unspecified abdominal pain	785	Abdominal pain	symptoms
R55	Syncope and collapse	788	Syncope and collapse	symptoms
R11	Nausea and vomiting	789	Nausea and vomiting	symptoms
E79.0	Hyperuricaemia without signs of inflammatory arthritis and tophaceous disease	790	Nonspecific findings on examination of blood	symptoms
R70.0	Elevated erythrocyte sedimentation rate	790	Nonspecific findings on examination of blood	symptoms
R70.1	Abnormal plasma viscosity	790	Nonspecific findings on examination of blood	symptoms
R75	Laboratory evidence of human immunodeficiency virus [HIV]	790	Nonspecific findings on examination of blood	symptoms
R77	Other abnormalities of plasma proteins	790	Nonspecific findings on examination of blood	symptoms
R77.0	Abnormality of albumin	790	Nonspecific findings on examination of blood	symptoms
R77.1	Abnormality of globulin	790	Nonspecific findings on examination of blood	symptoms
R77.2	Abnormality of alphafetoprotein	790	Nonspecific findings on examination of blood	symptoms
R77.8	Other specified abnormalities of plasma proteins	790	Nonspecific findings on examination of blood	symptoms
R77.9	Abnormality of plasma protein, unspecified	790	Nonspecific findings on examination of blood	symptoms
R78.1	Finding of opiate drug in blood	790	Nonspecific findings on examination of blood	symptoms
R78.2	Finding of cocaine in blood	790	Nonspecific findings on examination of blood	symptoms
R78.3	Finding of hallucinogen in blood	790	Nonspecific findings on examination of blood	symptoms
R78.4	Finding of other drugs of addictive potential in blood	790	Nonspecific findings on examination of blood	symptoms
R78.6	Finding of steroid agent in blood	790	Nonspecific findings on examination of blood	symptoms
R78.7	Finding of abnormal level of heavy metals in blood	790	Nonspecific findings on examination of blood	symptoms
R78.8	Finding of other specified substances, not normally found in blood	790	Nonspecific findings on examination of blood	symptoms
R78.9	Finding of unspecified substance, not normally found in blood	790	Nonspecific findings on examination of blood	symptoms
R79.0	Abnormal level of blood mineral	790	Nonspecific findings on examination of blood	symptoms
R79.8	Other specified abnormal findings of blood chemistry	790	Nonspecific findings on examination of blood	symptoms
R79.9	Abnormal finding of blood chemistry, unspecified	790	Nonspecific findings on examination of blood	symptoms
R02	Gangrene, not elsewhere classified	791	Gangrene	symptoms
R93.1	Abnormal findings on diagnostic imaging of heart and coronary circulation	793	Nonspecific abnormal findings on radiological and other examination of musculoskeletal system	symptoms
R93.6	Abnormal findings on diagnostic imaging of limbs	793	Nonspecific abnormal findings on radiological and other examination of musculoskeletal system	symptoms
R93.7	Abnormal findings on diagnostic imaging of other parts of musculoskeletal system	793	Nonspecific abnormal findings on radiological and other examination of musculoskeletal system	symptoms
R93.8	Abnormal findings on diagnostic imaging of other specified body structures	793	Nonspecific abnormal findings on radiological and other examination of musculoskeletal system	symptoms
O43.1	Malformation of placenta	794	Abnormal results of other function studies (bladder, pancreas, placenta, spleen, etc)	symptoms
R94.8	Abnormal results of function studies of other organs and systems	794	Abnormal results of other function studies (bladder, pancreas, placenta, spleen, etc)	symptoms
R57.0	Cardiogenic shock	797	Shock	symptoms
R57.1	Hypovolaemic shock	797	Shock	symptoms
R57.8	Other shock	797	Shock	symptoms
R57.9	Shock, unspecified	797	Shock	symptoms
B22.2	HIV disease resulting in wasting syndrome	798	Malaise and fatigue	symptoms
G93.3	Postviral fatigue syndrome	798	Malaise and fatigue	symptoms
R53	Malaise and fatigue	798	Malaise and fatigue	symptoms
F50	Eating disorders	305	Eating disorders	mental disorders
F50.0	Anorexia nervosa	305	Eating disorders	mental disorders
F50.1	Atypical anorexia nervosa	305	Eating disorders	mental disorders
F50.2	Bulimia nervosa	305	Eating disorders	mental disorders
F50.3	Atypical bulimia nervosa	305	Eating disorders	mental disorders
F50.5	Vomiting associated with other psychological disturbances	305	Eating disorders	mental disorders
F50.8	Other eating disorders	305	Eating disorders	mental disorders
F50.9	Eating disorder, unspecified	305	Eating disorders	mental disorders
F98.3	Pica of infancy and childhood	305	Eating disorders	mental disorders

### Sheet: 12 - Excluded phecodes
Supplement Table 12. Excluded phecodes from the predictors for each disease.
Disease	Phecode	Phenotype	Category
Asthma	495	Asthma	respiratory
	496	Chronic airway obstruction	respiratory
	497	Bronchitis	respiratory
	498	Acute bronchospasm	respiratory
Epilepsy	331	Other cerebral degenerations	neurological
	332	Parkinson's disease	neurological
	333	Extrapyramidal disease and abnormal movement disorders	neurological
	334	Degenerative disease of the spinal cord	neurological
	335	Multiple sclerosis	neurological
	337	Disorders of the autonomic nervous system	neurological
	341	Other demyelinating diseases of central nervous system	neurological
	342	Hemiplegia	neurological
	343	Infantile cerebral palsy	neurological
	344	Other paralytic syndromes	neurological
	345	Epilepsy, recurrent seizures, convulsions	neurological
	346	Abnormal findings on study of brain and/or nervous system	neurological
	347	Cataplexy and narcolepsy	neurological
	348	Other conditions of brain	neurological
	349	Other and unspecified disorders of the nervous system	neurological
Type 2 diabetes (T2D)	249	Secondary diabetes mellitus	endocrine/metabolic
	250	Diabetes mellitus	endocrine/metabolic
	649	Other conditions or status of the mother complicating pregnancy, childbirth, or the puerperium	pregnancy complications
Hip osteoarthritis (hip OA)	710	Osteomyelitis, periostitis, and other infections involving bone	musculoskeletal
	711	Arthropathy associated with infections	musculoskeletal
	712	Infective connective tissue disorders	musculoskeletal
	713	Arthropathy associated with other disorders classified elsewhere	musculoskeletal
	714	Rheumatoid arthritis and other inflammatory polyarthropathies	musculoskeletal
	715	Other inflammatory spondylopathies	musculoskeletal
	716	Other arthropathies	musculoskeletal
	740	Osteoarthrosis	musculoskeletal
	830	Dislocation	injuries & poisonings
	835	Internal derangement of knee	injuries & poisonings
	836	Traumatic arthropathy	injuries & poisonings
Knee osteoarthritis (knee OA)	710	Osteomyelitis, periostitis, and other infections involving bone	musculoskeletal
	711	Arthropathy associated with infections	musculoskeletal
	712	Infective connective tissue disorders	musculoskeletal
	713	Arthropathy associated with other disorders classified elsewhere	musculoskeletal
	714	Rheumatoid arthritis and other inflammatory polyarthropathies	musculoskeletal
	715	Other inflammatory spondylopathies	musculoskeletal
	716	Other arthropathies	musculoskeletal
	740	Osteoarthrosis	musculoskeletal
	830	Dislocation	injuries & poisonings
	835	Internal derangement of knee	injuries & poisonings
	836	Traumatic arthropathy	injuries & poisonings
Major depression (MDD)	295	Schizophrenia and other psychotic disorders	mental disorders
	296	Mood disorders	mental disorders
	297	Suicidal ideation or attempt	mental disorders
	300	Anxiety disorders	mental disorders
	301	Personality disorders	mental disorders
	302	Sexual and gender identity disorders	mental disorders
	303	Psychogenic and somatoform disorders	mental disorders
	304	Adjustment reaction	mental disorders
	306	Other mental disorder	mental disorders
Coronary heart disease (CHD)	411	Ischemic Heart Disease	circulatory system
	414	Other forms of chronic heart disease	circulatory system
	426	Cardiac conduction disorders	circulatory system
	427	Cardiac dysrhythmias	circulatory system
	440	Atherosclerosis	circulatory system
	441	Vascular insufficiency of intestine	circulatory system
	442	Other aneurysm	circulatory system
	443	Peripheral vascular disease	circulatory system
	444	Arterial embolism and thrombosis	circulatory system
	446	Polyarteritis nodosa and allied conditions	circulatory system
	447	Other disorders of arteries and arterioles	circulatory system
	448	Disease of capillaries	circulatory system
Atrial fibrillation (AF)	426	Cardiac conduction disorders	circulatory system
	427	Cardiac dysrhythmias	circulatory system
Gout	274	Gout and other crystal arthropathies	endocrine/metabolic
Colorectal cancer	150	Cancer of esophagus	neoplasms
	151	Cancer of stomach	neoplasms
	153	Colorectal cancer	neoplasms
	155	Cancer of liver and intrahepatic bile duct	neoplasms
	157	Pancreatic cancer	neoplasms
	158	Neoplasm of unspecified nature of digestive system	neoplasms
	159	Malignant neoplasm of other and ill-defined sites within the digestive organs and peritoneum	neoplasms
	208	Benign neoplasm of colon	neoplasms
Lung cancer	164	Cancer of intrathoracic organs	neoplasms
	165	Cancer within the respiratory system	neoplasms
Prostate cancer	185	Cancer of prostate	neoplasms
	187	Cancer of other male genital organs	neoplasms
	600	Hyperplasia of prostate	genitourinary
	601	Inflammatory diseases of prostate	genitourinary
	602	Other disorders of prostate	genitourinary
	796	Elevated prostate specific antigen [PSA]	genitourinary
Breast cancer	174	Breast cancer	neoplasms
	175	Acquired absence of breast	neoplasms
	180	Cervical cancer and dysplasia	neoplasms
	182	Malignant neoplasm of uterus	neoplasms
	184	Cancer of other female genital organs	neoplasms
	610	Benign mammary dysplasias	genitourinary

### Sheet: 13 - Education mapping
Supplement Table 13. Mapping of study specific education codes to ISCED-2011
Biobank	Raw Education Data		ISCED 2011
	Code	Name	Code	Name
FinnGen	1	primary education	1	primary education
	2	lower secondary	2	lower secondary
	3	upper secondary	3	upper secondary
	4	post-secondary non-tertiary	4	post-secondary non-tertiary
	5	short-cycle tertiary	5	short-cycle tertiary
	6	bachelor	6	bachelor
	7	master	7	master
	8	doctoral	8	doctoral
EstBB		No education	0
		Elementary education	1
		Junior high school	2
		Professional education on top of junior high school	2
		Secondary high school	3
		Professional education on top of secondary education	3
		Professional higher education	4
		bachelor	5
		master	5
		doctoral	6
		Do not want to answer	NA
UKBB	1	College or Unversity degree	7	master
	2	A level/AS levels or equivalent	3	upper secondary
	3	O levels/GCSEs or equivalent	2	lower secondary
	4	CSEs or equivalen	2	lower secondary
	5	NVQ or HND or HNC or equivalent	3	upper secondary
	6	Other professional qualifications eg: nursing, teaching	4	post-secondary non-tertiary
	-7	None of the above	NA
	-3	Prefer not to answer	NA

### Sheet: 14 - FinnGen
Supplement Table 14. FinnGen authors.
FinnGen
Full Name	Affiliation	E-mail	Role 1	Role 2
Aarno Palotie	Institute for Molecular Medicine Finland (FIMM), HiLIFE, University of Helsinki, Helsinki, Finland; Broad Institute of MIT and Harvard; Massachusetts General Hospital	aarno.palotie@helsinki.fi	Steering Committee	Steering Committee
Mark Daly	Institute for Molecular Medicine Finland (FIMM), HiLIFE, University of Helsinki, Helsinki, Finland; Broad Institute of MIT and Harvard; Massachusetts General Hospital	mark.daly@helsinki.fi	Steering Committee	Steering Committee
Bridget Riley-Gills	Abbvie, Chicago, IL, United States	bridget.rileygillis@abbvie.com	Steering Committee	Pharmaceutical companies
Howard Jacob	Abbvie, Chicago, IL, United States	howard.jacob@abbvie.com	Steering Committee	Pharmaceutical companies
Coralie Viollet	Astra Zeneca, Cambridge, United Kingdom	coralie.viollet@astrazeneca.com	Steering Committee	Pharmaceutical companies
Slavé Petrovski	Astra Zeneca, Cambridge, United Kingdom	slav.petrovski@astrazeneca.com	Steering Committee	Pharmaceutical companies
Chia-Yen Chen	Biogen, Cambridge, MA, United States	chiayen.chen@biogen.com	Steering Committee	Pharmaceutical companies
Sally John	Biogen, Cambridge, MA, United States	sally.john@biogen.com	Steering Committee	Pharmaceutical companies
George Okafo	Boehringer Ingelheim, Ingelheim am Rhein, Germany	george.okafo@boehringer-ingelheim.com	Steering Committee	Pharmaceutical companies
Robert Plenge	Bristol Myers Squibb, New York, NY, United States	robert.plenge@bms.com	Steering Committee	Pharmaceutical companies
Joseph Maranville	Bristol Myers Squibb, New York, NY, United States	joseph.maranville@bms.com	Steering Committee	Pharmaceutical companies
Mark McCarthy	Genentech, San Francisco, CA, United States	mccarthy.mark@gene.com	Steering Committee	Pharmaceutical companies
Rion Pendergrass	Genentech, San Francisco, CA, United States	penders2@gene.com	Steering Committee	Pharmaceutical companies
Jonathan Davitte	GlaxoSmithKline, Collegeville, PA, United States	jonathan.m.davitte@gsk.com	Steering Committee	Pharmaceutical companies
Kirsi Auro	GlaxoSmithKline, Espoo, Finland	kirsi.x.auro@gsk.com	Steering Committee	Pharmaceutical companies
Simonne Longerich	Merck, Kenilworth, NJ, United States	simonne.longerich@merck.com	Steering Committee	Pharmaceutical companies
Anders Mälarstig	Pfizer, New York, NY, United States	anders.malarstig@pfizer.com	Steering Committee	Pharmaceutical companies
Anna Vlahiotis	Pfizer, New York, NY, United States	anna.vlahiotis@pfizer.com	Steering Committee	Pharmaceutical companies
Katherine Klinger	Translational Sciences, Sanofi R&D, Framingham, MA, USA	katherine.klinger@sanofi.com	Steering Committee	Pharmaceutical companies
Clement Chatelain	Translational Sciences, Sanofi R&D, Framingham, MA, USA	clement.chatelain@sanofi.com	Steering Committee	Pharmaceutical companies
Jorg Blankenstein	Translational Sciences, Sanofi R&D, Framingham, MA, USA	jorg.blankenstein@sanofi.com	Steering Committee	Pharmaceutical companies
Karol Estrada	Maze Therapeutics, San Francisco, CA, United States	kestrada@mazetx.com	Steering Committee	Pharmaceutical companies
Robert Graham	Maze Therapeutics, San Francisco, CA, United States	rgraham@mazetx.com	Steering Committee	Pharmaceutical companies
Dawn Waterworth	Janssen Research & Development, LLC, Spring House, PA, United States	dwaterwo@its.jnj.com	Steering Committee	Pharmaceutical companies
Chris O´Donnell	Novartis Institutes for BioMedical Research, Cambridge, MA, United States	chris.odonnell@novartis.com	Steering Committee	Pharmaceutical companies
Nicole Renaud	Novartis Institutes for BioMedical Research, Cambridge, MA, United States	nicole.renaud@novartis.com	Steering Committee	Pharmaceutical companies
Tomi P. Mäkelä	HiLIFE, University of Helsinki, Finland, Finland	tomi.makela@helsinki.fi	Steering Committee	University of Helsinki & Biobanks
Jaakko Kaprio	Institute for Molecular Medicine Finland (FIMM), HiLIFE, University of Helsinki, Helsinki, Finland	jaakko.kaprio@helsinki.fi	Steering Committee	University of Helsinki & Biobanks
Minna Ruddock	Arctic biobank / University of Oulu	minna.ruddock@oulu.fi	Steering Committee	University of Helsinki & Biobanks
Petri Virolainen	Auria Biobank / University of Turku / Hospital District of Southwest Finland, Turku, Finland	petri.virolainen@tyks.fi	Steering Committee	University of Helsinki & Biobanks
Antti Hakanen	Auria Biobank / University of Turku / Hospital District of Southwest Finland, Turku, Finland	antti.hakanen@tyks.fi	Steering Committee	University of Helsinki & Biobanks
Terhi Kilpi	THL Biobank / Finnish Institute for Health and Welfare (THL), Helsinki, Finland	terhi.kilpi@thl.fi	Steering Committee	University of Helsinki & Biobanks
Markus Perola	THL Biobank / Finnish Institute for Health and Welfare (THL), Helsinki, Finland	markus.perola@thl.fi	Steering Committee	University of Helsinki & Biobanks
Jukka Partanen	Finnish Red Cross Blood Service / Finnish Hematology Registry and Clinical Biobank, Helsinki, Finland	jukka.partanen@veripalvelu.fi	Steering Committee	University of Helsinki & Biobanks
Taneli Raivio	Helsinki Biobank / Helsinki University and Hospital District of Helsinki and Uusimaa, Helsinki	taneli.raivio@hus.fi	Steering Committee	University of Helsinki & Biobanks
Jani Tikkanen	Northern Finland Biobank Borealis / University of Oulu / Northern Ostrobothnia Hospital District, Oulu, Finland	jani.tikkanen@pohde.fi	Steering Committee	University of Helsinki & Biobanks
Raisa Serpi	Northern Finland Biobank Borealis / University of Oulu / Northern Ostrobothnia Hospital District, Oulu, Finland	raisa.serpi@oulu.fi	Steering Committee	University of Helsinki & Biobanks
Kati Kristiansson	Finnish Clinical Biobank Tampere / University of Tampere / Pirkanmaa Hospital District, Tampere, Finland	kati.kristiansson@pirha.fi	Steering Committee	University of Helsinki & Biobanks
Veli-Matti Kosma	Biobank of Eastern Finland / University of Eastern Finland / Northern Savo Hospital District, Kuopio, Finland	veli-matti.kosma@uef.fi	Steering Committee	University of Helsinki & Biobanks
Jari Laukkanen	Central Finland Biobank / University of Jyväskylä / Central Finland Health Care District, Jyväskylä, Finland	jari.laukkanen@hyvaks.fi	Steering Committee	University of Helsinki & Biobanks
Marco Hautalahti	FINBB - Finnish biobank cooperative	marco.hautalahti@finbb.fi	Steering Committee	University of Helsinki & Biobanks
Outi Tuovila	Business Finland, Helsinki, Finland	outi.tuovila@businessfinland.fi	Steering Committee	Other Experts/ Non-Voting Members
Jeffrey Waring	Abbvie, Chicago, IL, United States	jeff.waring@abbvie.com	Scientific Committee	Pharmaceutical companies
Bridget Riley-Gillis	Abbvie, Chicago, IL, United States	bridget.rileygillis@abbvie.com	Scientific Committee	Pharmaceutical companies
Fedik Rahimov	Abbvie, Chicago, IL, United States	fedik.rahimov@abbvie.com	Scientific Committee	Pharmaceutical companies
Ioanna Tachmazidou	Astra Zeneca, Cambridge, United Kingdom	ioanna.tachmazidou@astrazeneca.com	Scientific Committee	Pharmaceutical companies
Chia-Yen Chen	Biogen, Cambridge, MA, United States	chiayen.chen@biogen.com	Scientific Committee	Pharmaceutical companies
Zhihao Ding	Boehringer Ingelheim, Ingelheim am Rhein, Germany	zhihao.ding@boehringer-ingelheim.com	Scientific Committee	Pharmaceutical companies
Marc Jung	Boehringer Ingelheim, Ingelheim am Rhein, Germany	marc_oliver.jung@boehringer-ingelheim.com	Scientific Committee	Pharmaceutical companies
Hanati Tuoken	Boehringer Ingelheim, Ingelheim am Rhein, Germany	hanati.tuoken@boehringer-ingelheim.com	Scientific Committee	Pharmaceutical companies
Shameek Biswas	Bristol Myers Squibb, New York, NY, United States	Shameek.Biswas@bms.com	Scientific Committee	Pharmaceutical companies
Rion Pendergrass	Genentech, San Francisco, CA, United States	penders2@gene.com	Scientific Committee	Pharmaceutical companies
Jonathan Davitte	GlaxoSmithKline, Collegeville, PA, United States	jonathan.m.davitte@gsk.com	Scientific Committee	Pharmaceutical companies
Neha Raghavan	Merck, Kenilworth, NJ, United States	neha.raghavan@merck.com	Scientific Committee	Pharmaceutical companies
Adriana Huertas-Vazquez	Merck, Kenilworth, NJ, United States	adriana.huertas.vazquez@merck.com	Scientific Committee	Pharmaceutical companies
Jae-Hoon Sul	Merck, Kenilworth, NJ, United States	jae.hoon.sul@merck.com	Scientific Committee	Pharmaceutical companies
Anders Mälarstig	Pfizer, New York, NY, United States	anders.malarstig@pfizer.com	Scientific Committee	Pharmaceutical companies
Xinli Hu	Pfizer, New York, NY, United States	xinli.hu@pfizer.com	Scientific Committee	Pharmaceutical companies
Åsa Hedman	Pfizer, New York, NY, United States	asa.hedman@pfizer.com	Scientific Committee	Pharmaceutical companies
Katherine Klinger	Translational Sciences, Sanofi R&D, Framingham, MA, USA	katherine.klinger@sanofi.com	Scientific Committee	Pharmaceutical companies
Robert Graham	Maze Therapeutics, San Francisco, CA, United States	rgraham@mazetx.com	Scientific Committee	Pharmaceutical companies
Dawn Waterworth	Janssen Research & Development, LLC, Spring House, PA, United States	dwaterwo@its.jnj.com	Scientific Committee	Pharmaceutical companies
Nicole Renaud	Novartis Institutes for BioMedical Research, Cambridge, MA, United States	nicole.renaud@novartis.com	Scientific Committee	Pharmaceutical companies
Ma´en Obeidat	Novartis Institutes for BioMedical Research, Cambridge, MA, United States	maen.obeidat@novartis.com	Scientific Committee	Pharmaceutical companies
Jonathan Chung	Novartis Institutes for BioMedical Research, Cambridge, MA, United States	jonathan.chung@novartis.com	Scientific Committee	Pharmaceutical companies
Jonas Zierer	Novartis Institutes for BioMedical Research, Cambridge, MA, United States	jonas.zierer@novartis.com	Scientific Committee	Pharmaceutical companies
Mari Niemi	Novartis Institutes for BioMedical Research, Cambridge, MA, United States	mari.niemi@novartis.com	Scientific Committee	Pharmaceutical companies
Samuli Ripatti	Institute for Molecular Medicine Finland (FIMM), HiLIFE, University of Helsinki, Helsinki, Finland	samuli.ripatti@helsinki.fi	Scientific Committee	University of Helsinki & Biobanks
Johanna Schleutker	Auria Biobank / Univ. of Turku / Hospital District of Southwest Finland, Turku, Finland	johanna.schleutker@utu.fi	Scientific Committee	University of Helsinki & Biobanks
Markus Perola	THL Biobank / Finnish Institute for Health and Welfare (THL), Helsinki, Finland	markus.perola@thl.fi	Scientific Committee	University of Helsinki & Biobanks
Mikko Arvas	Finnish Red Cross Blood Service / Finnish Hematology Registry and Clinical Biobank, Helsinki, Finland	mikko.arvas@veripalvelu.fi	Scientific Committee	University of Helsinki & Biobanks
Olli Carpén	Helsinki Biobank / Helsinki University and Hospital District of Helsinki and Uusimaa, Helsinki	olli.carpen@helsinki.fi	Scientific Committee	University of Helsinki & Biobanks
Reetta Hinttala	Northern Finland Biobank Borealis / University of Oulu / Northern Ostrobothnia Hospital District, Oulu, Finland	reetta.hinttala@oulu.fi	Scientific Committee	University of Helsinki & Biobanks
Johannes Kettunen	Northern Finland Biobank Borealis / University of Oulu / Northern Ostrobothnia Hospital District, Oulu, Finland	johannes.kettunen@oulu.fi	Scientific Committee	University of Helsinki & Biobanks
Arto Mannermaa	Biobank of Eastern Finland / University of Eastern Finland / Northern Savo Hospital District, Kuopio, Finland	arto.mannermaa@uef.fi	Scientific Committee	University of Helsinki & Biobanks
Katriina Aalto-Setälä	Faculty of Medicine and Health Technology, Tampere University, Tampere, Finland	katriina.aalto-setala@tuni.fi	Scientific Committee	University of Helsinki & Biobanks
Mika Kähönen	Finnish Clinical Biobank Tampere / University of Tampere / Pirkanmaa Hospital District, Tampere, Finland	mika.kahonen@uta.fi	Scientific Committee	University of Helsinki & Biobanks
Jari Laukkanen	Central Finland Biobank / University of Jyväskylä / Central Finland Health Care District, Jyväskylä, Finland	jari.laukkanen@hyvaks.fi	Scientific Committee	University of Helsinki & Biobanks
Johanna Mäkelä	FINBB - Finnish biobank cooperative	johanna.makela@finbb.fi	Scientific Committee	University of Helsinki & Biobanks
Reetta Kälviäinen	Northern Savo Hospital District, Kuopio, Finland	reetta.kalviainen@kuh.fi	Clinical Groups	Neurology Group
Valtteri Julkunen	Northern Savo Hospital District, Kuopio, Finland	valtteri.julkunen@kuh.fi	Clinical Groups	Neurology Group
Hilkka Soininen	Northern Savo Hospital District, Kuopio, Finland	hilkka.soininen@uef.fi	Clinical Groups	Neurology Group
Anne Remes	Northern Ostrobothnia Hospital District, Oulu, Finland	anne.remes@oulu.fi	Clinical Groups	Neurology Group
Mikko Hiltunen	University of Eastern Finland, Kuopio, Finland	mikko.hiltunen@uef.fi	Clinical Groups	Neurology Group
Jukka Peltola	Pirkanmaa Hospital District, Tampere, Finland	jukka.peltola@pshp.fi	Clinical Groups	Neurology Group
Minna Raivio	Hospital District of Helsinki and Uusimaa, Helsinki, Finland	minna.raivio@geri.fi	Clinical Groups	Neurology Group
Pentti Tienari	Hospital District of Helsinki and Uusimaa, Helsinki, Finland	pentti.tienari@hus.fi	Clinical Groups	Neurology Group
Juha Rinne	Hospital District of Southwest Finland, Turku, Finland	juha.rinne@tyks.fi	Clinical Groups	Neurology Group
Roosa Kallionpää	Hospital District of Southwest Finland, Turku, Finland	roosa.kallionpaa@tyks.fi	Clinical Groups	Neurology Group
Juulia Partanen	Institute for Molecular Medicine Finland, HiLIFE, University of Helsinki, Finland	juulia.partanen@helsinki.fi	Clinical Groups	Neurology Group
Adam Ziemann	Abbvie, Chicago, IL, United States	adam.ziemann@abbvie.com	Clinical Groups	Neurology Group
Nizar Smaoui	Abbvie, Chicago, IL, United States	nizar.smaoui@abbvie.com	Clinical Groups	Neurology Group
Anne Lehtonen	Abbvie, Chicago, IL, United States	anne.lehtonen@abbvie.com	Clinical Groups	Neurology Group
Susan Eaton	Biogen, Cambridge, MA, United States	susan.eaton@biogen.com	Clinical Groups	Neurology Group
Heiko Runz	Biogen, Cambridge, MA, United States	heiko.runz@biogen.com	Clinical Groups	Neurology Group
Sanni Lahdenperä	Biogen, Cambridge, MA, United States	sanni.lahdenpera@biogen.com	Clinical Groups	Neurology Group
Shameek Biswas	Bristol Myers Squibb, New York, NY, United States	shameek.biswas@bms.com	Clinical Groups	Neurology Group
Natalie Bowers	Genentech, San Francisco, CA, United States	bowersn1@gene.com	Clinical Groups	Neurology Group
Edmond Teng	Genentech, San Francisco, CA, United States	teng.edmond@gene.com	Clinical Groups	Neurology Group
Rion Pendergrass	Genentech, San Francisco, CA, United States	penders2@gene.com	Clinical Groups	Neurology Group
Fanli Xu	GlaxoSmithKline, Brentford, United Kingdom	chun-fang.2.xu@gsk.com	Clinical Groups	Neurology Group
David Pulford	GlaxoSmithKline, Stevenage, United Kingdom	david.x.pulford@gsk.com	Clinical Groups	Neurology Group
Kirsi Auro	GlaxoSmithKline, Espoo, Finland	kirsi.m.auro@gsk.com	Clinical Groups	Neurology Group
Laura Addis	GlaxoSmithKline, Brentford, United Kingdom	laura.x.addis@gsk.com	Clinical Groups	Neurology Group
John Eicher	GlaxoSmithKline, Brentford, United Kingdom	john.d.eicher@gsk.com	Clinical Groups	Neurology Group
Qingqin S Li	Janssen Research & Development, LLC, Titusville, NJ 08560, United States	QLi2@its.jnj.com	Clinical Groups	Neurology Group
Karen He	Janssen Research & Development, LLC, Spring House, PA, United States	khe2@its.jnj.com	Clinical Groups	Neurology Group
Ekaterina Khramtsova	Janssen Research & Development, LLC, Spring House, PA, United States	ekhramts@its.jnj.com	Clinical Groups	Neurology Group
Neha Raghavan	Merck, Kenilworth, NJ, United States	neha.raghavan@merck.com	Clinical Groups	Neurology Group
Martti Färkkilä	Hospital District of Helsinki and Uusimaa, Helsinki, Finland	martti.farkkila@hus.fi	Clinical Groups	Gastroenterology Group
Jukka Koskela	Hospital District of Helsinki and Uusimaa, Helsinki, Finland	jukka.koskela@helsinki.fi	Clinical Groups	Gastroenterology Group
Sampsa Pikkarainen	Hospital District of Helsinki and Uusimaa, Helsinki, Finland	sampsa.pikkarainen@hus.fi	Clinical Groups	Gastroenterology Group
Airi Jussila	Pirkanmaa Hospital District, Tampere, Finland	airi.jussila@pshp.fi	Clinical Groups	Gastroenterology Group
Katri Kaukinen	Pirkanmaa Hospital District, Tampere, Finland	katri.kaukinen@tuni.fi	Clinical Groups	Gastroenterology Group
Timo Blomster	Northern Ostrobothnia Hospital District, Oulu, Finland	timo.blomster@ppshp.fi	Clinical Groups	Gastroenterology Group
Mikko Kiviniemi	Northern Savo Hospital District, Kuopio, Finland	mikko.kiviniemi@kuh.fi	Clinical Groups	Gastroenterology Group
Markku Voutilainen	Hospital District of Southwest Finland, Turku, Finland	markku.voutilainen@tyks.fi	Clinical Groups	Gastroenterology Group
Mark Daly	Institute for Molecular Medicine, Finland (FIMM), HiLIFE, University of Helsinki, Helsinki, Finland; Broad Institute of MIT and Harvard; Massachusetts General Hospital	mark.daly@helsinki.fi	Clinical Groups	Gastroenterology Group
Jeffrey Waring	Abbvie, Chicago, IL, United States	jeff.waring@abbvie.com	Clinical Groups	Gastroenterology Group
Nizar Smaoui	Abbvie, Chicago, IL, United States	nizar.smaoui@abbvie.com	Clinical Groups	Gastroenterology Group
Fedik Rahimov	Abbvie, Chicago, IL, United States	fedik.rahimov@abbvie.com	Clinical Groups	Gastroenterology Group
Anne Lehtonen	Abbvie, Chicago, IL, United States	anne.lehtonen@abbvie.com	Clinical Groups	Gastroenterology Group
Tim Lu	Genentech, San Francisco, CA, United States	lut8@gene.com	Clinical Groups	Gastroenterology Group
Natalie Bowers	Genentech, San Francisco, CA, United States	bowersn1@gene.com	Clinical Groups	Gastroenterology Group
Rion Pendergrass	Genentech, San Francisco, CA, United States	penders2@gene.com	Clinical Groups	Gastroenterology Group
Linda McCarthy	GlaxoSmithKline, Brentford, United Kingdom	linda.c.mccarthy@gsk.com	Clinical Groups	Gastroenterology Group
Amy Hart	Janssen Research & Development, LLC, Spring House, PA, United States	ahart13@its.jnj.com	Clinical Groups	Gastroenterology Group
Meijian Guan	Janssen Research & Development, LLC, Spring House, PA, United States	mguan4@its.jnj.com	Clinical Groups	Gastroenterology Group
Jason Miller	Merck, Kenilworth, NJ, United States	jason.miller4@merck.com	Clinical Groups	Gastroenterology Group
Kirsi Kalpala	Pfizer, New York, NY, United States	kirsi.kalpala@pfizer.com	Clinical Groups	Gastroenterology Group
Melissa Miller	Pfizer, New York, NY, United States	melissa.r.miller@pfizer.com	Clinical Groups	Gastroenterology Group
Xinli Hu	Pfizer, New York, NY, United States	xinli.hu@pfizer.com	Clinical Groups	Gastroenterology Group
Kari Eklund	Hospital District of Helsinki and Uusimaa, Helsinki, Finland	kari.eklund@hus.fi	Clinical Groups	Rheumatology Group
Antti Palomäki	Hospital District of Southwest Finland, Turku, Finland	ajpalo@utu.fi	Clinical Groups	Rheumatology Group
Pia Isomäki	Pirkanmaa Hospital District, Tampere, Finland	pia.isomaki@pshp.fi	Clinical Groups	Rheumatology Group
Laura Pirilä	Hospital District of Southwest Finland, Turku, Finland	laura.pirila@fimnet.fi,laura.pirila@tyks.fi	Clinical Groups	Rheumatology Group
Oili Kaipiainen-Seppänen	Northern Savo Hospital District, Kuopio, Finland	oili.kaipiainen-seppanen@kuh.fi	Clinical Groups	Rheumatology Group
Johanna Huhtakangas	Northern Ostrobothnia Hospital District, Oulu, Finland	johanna.huhtakangas@kuh.fi	Clinical Groups	Rheumatology Group
Nina Mars	Institute for Molecular Medicine Finland (FIMM), HiLIFE, University of Helsinki, Helsinki, Finland	nina.mars@helsinki.fi	Clinical Groups	Rheumatology Group
Jeffrey Waring	Abbvie, Chicago, IL, United States	jeff.waring@abbvie.com	Clinical Groups	Rheumatology Group
Fedik Rahimov	Abbvie, Chicago, IL, United States	fedik.rahimov@abbvie.com	Clinical Groups	Rheumatology Group
Apinya Lertratanakul	Abbvie, Chicago, IL, United States	apinya.lertratanakul@abbvie.com	Clinical Groups	Rheumatology Group
Nizar Smaoui	Abbvie, Chicago, IL, United States	nizar.smaoui@abbvie.com	Clinical Groups	Rheumatology Group
Anne Lehtonen	Abbvie, Chicago, IL, United States	anne.lehtonen@abbvie.com	Clinical Groups	Rheumatology Group
Coralie Viollet	AstraZeneca, Cambridge, United Kingdom	coralie.viollet@astrazeneca.com	Clinical Groups	Rheumatology Group
Marla Hochfeld	Bristol Myers Squibb, New York, NY, United States	mhochfeld@celgene.com	Clinical Groups	Rheumatology Group
Natalie Bowers	Genentech, San Francisco, CA, United States	bowersn1@gene.com	Clinical Groups	Rheumatology Group
Rion Pendergrass	Genentech, San Francisco, CA, United States	penders2@gene.com	Clinical Groups	Rheumatology Group
Jorge Esparza Gordillo	GlaxoSmithKline, Brentford, United Kingdom	jorge.x.esparza-gordillo@gsk.com	Clinical Groups	Rheumatology Group
Kirsi Auro	GlaxoSmithKline, Espoo, Finland	kirsi.m.auro@gsk.com	Clinical Groups	Rheumatology Group
Dawn Waterworth	Janssen Research & Development, LLC, Spring House, PA, United States	dwaterwo@its.jnj.com	Clinical Groups	Rheumatology Group
Fabiana Farias	Merck, Kenilworth, NJ, United States	fabiana.farias@merck.com	Clinical Groups	Rheumatology Group
Kirsi Kalpala	Pfizer, New York, NY, United States	kirsi.kalpala@pfizer.com	Clinical Groups	Rheumatology Group
Nan Bing	Pfizer, New York, NY, United States	nan.bing@pfizer.com	Clinical Groups	Rheumatology Group
Xinli Hu	Pfizer, New York, NY, United States	xinli.hu@pfizer.com	Clinical Groups	Rheumatology Group
Tarja Laitinen	Pirkanmaa Hospital District, Tampere, Finland	tarja.laitinen@pshp.fi	Clinical Groups	Pulmonology Group
Margit Pelkonen	Northern Savo Hospital District, Kuopio, Finland	margit.pelkonen@kuh.fi	Clinical Groups	Pulmonology Group
Paula Kauppi	Hospital District of Helsinki and Uusimaa, Helsinki, Finland	paula.kauppi@hus.fi	Clinical Groups	Pulmonology Group
Hannu Kankaanranta	University of Gothenburg, Gothenburg, Sweden/ Seinäjoki Central Hospital, Seinäjoki, Finland/ Tampere University, Tampere, Finland	hannu.kankaanranta@tuni.fi	Clinical Groups	Pulmonology Group
Terttu Harju	Northern Ostrobothnia Hospital District, Oulu, Finland	terttu.harju@oulu.fi	Clinical Groups	Pulmonology Group
Riitta Lahesmaa	Hospital District of Southwest Finland, Turku, Finland	rilahes@utu.fi	Clinical Groups	Pulmonology Group
Nizar Smaoui	Abbvie, Chicago, IL, United States	nizar.smaoui@abbvie.com	Clinical Groups	Pulmonology Group
Coralie Viollet	AstraZeneca, Cambridge, United Kingdom	coralie.viollet@astrazeneca.com	Clinical Groups	Pulmonology Group
Susan Eaton	Biogen, Cambridge, MA, United States	susan.eaton@biogen.com	Clinical Groups	Pulmonology Group
Hubert Chen	Genentech, San Francisco, CA, United States	chenh37@gene.com	Clinical Groups	Pulmonology Group
Rion Pendergrass	Genentech, San Francisco, CA, United States	penders2@gene.com	Clinical Groups	Pulmonology Group
Natalie Bowers	Genentech, San Francisco, CA, United States	bowersn1@gene.com	Clinical Groups	Pulmonology Group
Joanna Betts	GlaxoSmithKline, Brentford, United Kingdom	joanna.c.betts@gsk.com	Clinical Groups	Pulmonology Group
Kirsi Auro	GlaxoSmithKline, Espoo, Finland	kirsi.m.auro@gsk.com	Clinical Groups	Pulmonology Group
Rajashree Mishra	GlaxoSmithKline, Brentford, United Kingdom	rajashree.x.mishra@gsk.com	Clinical Groups	Pulmonology Group
Majd Mouded	Novartis, Basel, Switzerland	majd.mouded@novartis.com	Clinical Groups	Pulmonology Group
Debby Ngo	Novartis, Basel, Switzerland	debby.ngo@novartis.com	Clinical Groups	Pulmonology Group
Teemu Niiranen	Finnish Institute for Health and Welfare (THL), Helsinki, Finland	teemu.niiranen@thl.fi	Clinical Groups	Cardiometabolic Diseases Group
Felix Vaura	Finnish Institute for Health and Welfare (THL), Helsinki, Finland	fechva@utu.fi	Clinical Groups	Cardiometabolic Diseases Group
Veikko Salomaa	Finnish Institute for Health and Welfare (THL), Helsinki, Finland	veikko.salomaa@thl.fi	Clinical Groups	Cardiometabolic Diseases Group
Kaj Metsärinne	Hospital District of Southwest Finland, Turku, Finland	kaj.metsarinne@tyks.fi	Clinical Groups	Cardiometabolic Diseases Group
Jenni Aittokallio	Hospital District of Southwest Finland, Turku, Finland	jemato@utu.fi	Clinical Groups	Cardiometabolic Diseases Group
Mika Kähönen	Pirkanmaa Hospital District, Tampere, Finland	mika.kahonen@uta.fi	Clinical Groups	Cardiometabolic Diseases Group
Jussi Hernesniemi	Pirkanmaa Hospital District, Tampere, Finland	jussi.hernesniemi@tuni.fi	Clinical Groups	Cardiometabolic Diseases Group
Daniel Gordin	Hospital District of Helsinki and Uusimaa, Helsinki, Finland	daniel.gordin@hus.fi	Clinical Groups	Cardiometabolic Diseases Group
Juha Sinisalo	Hospital District of Helsinki and Uusimaa, Helsinki, Finland	juha.sinisalo@hus.fi	Clinical Groups	Cardiometabolic Diseases Group
Marja-Riitta Taskinen	Hospital District of Helsinki and Uusimaa, Helsinki, Finland	marja-riitta.taskinen@helsinki.fi	Clinical Groups	Cardiometabolic Diseases Group
Tiinamaija Tuomi	Hospital District of Helsinki and Uusimaa, Helsinki, Finland	tiinamaija.tuomi@hus.fi	Clinical Groups	Cardiometabolic Diseases Group
Timo Hiltunen	Hospital District of Helsinki and Uusimaa, Helsinki, Finland	timo.hiltunen@hus.fi	Clinical Groups	Cardiometabolic Diseases Group
Jari Laukkanen	Central Finland Health Care District, Jyväskylä, Finland	jari.laukkanen@hyvaks.fi	Clinical Groups	Cardiometabolic Diseases Group
Amanda Elliott	Institute for Molecular Medicine Finland (FIMM), HiLIFE, University of Helsinki, Helsinki, Finland; Broad Institute, Cambridge, MA, USA and Massachusetts General Hospital, Boston, MA, USA	aelliott@broadinstitute.org	Clinical Groups	Cardiometabolic Diseases Group
Mary Pat Reeve	Institute for Molecular Medicine Finland (FIMM), HiLIFE, University of Helsinki, Helsinki, Finland	mary.reeve@helsinki.fi	Clinical Groups	Cardiometabolic Diseases Group
Sanni Ruotsalainen	Institute for Molecular Medicine Finland (FIMM), HiLIFE, University of Helsinki, Helsinki, Finland	sanni.ruotsalainen@helsinki.fi	Clinical Groups	Cardiometabolic Diseases Group
Dirk Paul	Astra Zeneca, Cambridge, United Kingdom	dirk.paul@astrazeneca.com	Clinical Groups	Cardiometabolic Diseases Group
Natalie Bowers	Genentech, San Francisco, CA, United States	bowersn1@gene.com	Clinical Groups	Cardiometabolic Diseases Group
Rion Pendergrass	Genentech, San Francisco, CA, United States	penders2@gene.com	Clinical Groups	Cardiometabolic Diseases Group
Audrey Chu	GlaxoSmithKline, Brentford, United Kingdom	audrey.y.chu@gsk.com	Clinical Groups	Cardiometabolic Diseases Group
Kirsi Auro	GlaxoSmithKline, Espoo, Finland	kirsi.m.auro@gsk.com	Clinical Groups	Cardiometabolic Diseases Group
Dermot Reilly	Janssen Research & Development, LLC, Boston, MA, United States	dreill11@its.jnj.com	Clinical Groups	Cardiometabolic Diseases Group
Mike Mendelson	Novartis, Boston, MA, United States	mike.mendelson@novartis.com	Clinical Groups	Cardiometabolic Diseases Group
Jaakko Parkkinen	Pfizer, New York, NY, United States	jaakko.parkkinen@pfizer.com	Clinical Groups	Cardiometabolic Diseases Group
Melissa Miller	Pfizer, New York, NY, United States	melissa.r.miller@pfizer.com	Clinical Groups	Cardiometabolic Diseases Group
Tuomo Meretoja	Department of Breast Surgery, Helsinki University Hospital Comprehensive Cancer Center and University of Helsinki, Helsinki, Finland	tuomo.meretoja@hus.fi	Clinical Groups	Oncology Group
Heikki Joensuu	Department of Oncology, Helsinki University Hospital Comprehensive Cancer Center and University of Helsinki, Helsinki, Finland	heikki.joensuu@hus.fi	Clinical Groups	Oncology Group
Olli Carpén	Hospital District of Helsinki and Uusimaa, Helsinki, Finland	olli.carpen@helsinki.fi	Clinical Groups	Oncology Group
Johanna Mattson	Hospital District of Helsinki and Uusimaa, Helsinki, Finland	johanna.mattson@hus.fi	Clinical Groups	Oncology Group
Eveliina Salminen	Hospital District of Helsinki and Uusimaa, Helsinki, Finland	eveliina.e.salminen@hus.fi	Clinical Groups	Oncology Group
Annika Auranen	Pirkanmaa Hospital District , Tampere, Finland	anaura@utu.fi	Clinical Groups	Oncology Group
Peeter Karihtala	Department of Oncology, Helsinki University Hospital Comprehensive Cancer Center and University of Helsinki, Helsinki, Finland	peeter.karihtala@hus.fi	Clinical Groups	Oncology Group
Päivi Auvinen	Northern Savo Hospital District, Kuopio, Finland	paivi.auvinen@kuh.fi	Clinical Groups	Oncology Group
Klaus Elenius	Hospital District of Southwest Finland, Turku, Finland	klaus.elenius@utu.fi	Clinical Groups	Oncology Group
Johanna Schleutker	Hospital District of Southwest Finland, Turku, Finland	johanna.schleutker@utu.fi	Clinical Groups	Oncology Group
Esa Pitkänen	Institute for Molecular Medicine Finland (FIMM), HiLIFE, University of Helsinki, Helsinki, Finland	esa.pitkanen@helsinki.fi	Clinical Groups	Oncology Group
Nina Mars	Institute for Molecular Medicine Finland (FIMM), HiLIFE, University of Helsinki, Helsinki, Finland	nina.mars@helsinki.fi	Clinical Groups	Oncology Group
Mark Daly	Institute for Molecular Medicine Finland (FIMM), HiLIFE, University of Helsinki, Helsinki, Finland; Broad Institute of MIT and Harvard; Massachusetts General Hospital	mark.daly@helsinki.fi	Clinical Groups	Oncology Group
Relja Popovic	Abbvie, Chicago, IL, United States	relja.popovic@abbvie.com	Clinical Groups	Oncology Group
Jeffrey Waring	Abbvie, Chicago, IL, United States	jeff.waring@abbvie.com	Clinical Groups	Oncology Group
Bridget Riley-Gillis	Abbvie, Chicago, IL, United States	bridget.rileygillis@abbvie.com	Clinical Groups	Oncology Group
Anne Lehtonen	Abbvie, Chicago, IL, United States	anne.lehtonen@abbvie.com	Clinical Groups	Oncology Group
Margarete Fabre	AstraZeneca, Cambridge, United Kingdom	margarete.fabre@astrazeneca.com	Clinical Groups	Oncology Group
Jennifer Schutzman	Genentech, San Francisco, CA, United States	schutzman.jennifer@gene.com	Clinical Groups	Oncology Group
Natalie Bowers	Genentech, San Francisco, CA, United States	bowersn1@gene.com	Clinical Groups	Oncology Group
Rion Pendergrass	Genentech, San Francisco, CA, United States	penders2@gene.com	Clinical Groups	Oncology Group
Diptee Kulkarni	GlaxoSmithKline, Brentford, United Kingdom	diptee.a.kulkarni@gsk.com	Clinical Groups	Oncology Group
Kirsi Auro	GlaxoSmithKline, Espoo, Finland	kirsi.m.auro@gsk.com	Clinical Groups	Oncology Group
Alessandro Porello	Janssen Research & Development, LLC, Spring House, PA, United States	APorrell@ITS.JNJ.com	Clinical Groups	Oncology Group
Andrey Loboda	Merck, Kenilworth, NJ, United States	andrey_loboda@merck.com	Clinical Groups	Oncology Group
Heli Lehtonen	Pfizer, New York, NY, United States	heli.lehtonen@pfizer.com	Clinical Groups	Oncology Group
Stefan McDonough	Pfizer, New York, NY, United States	stefan.McDonough@pfizer.com	Clinical Groups	Oncology Group
Sauli Vuoti	Janssen-Cilag Oy, Espoo, Finland	svuoti@its.jnj.com	Clinical Groups	Oncology Group
Kai Kaarniranta	Northern Savo Hospital District, Kuopio, Finland; Department of Molecular Genetics, University of Lodz, Lodz, Poland	kai.kaarniranta@uef.fi	Clinical Groups	Opthalmology Group
Joni A Turunen	Helsinki University Hospital and University of Helsinki, Helsinki, Finland; Eye Genetics Group, Folkhälsan Research Center, Helsinki, Finland	joni.turunen@helsinki.fi	Clinical Groups	Opthalmology Group
Terhi Ollila	Hospital District of Helsinki and Uusimaa, Helsinki, Finland	terhi.ollila@hus.fi	Clinical Groups	Opthalmology Group
Hannu Uusitalo	Pirkanmaa Hospital District, Tampere, Finland	hannu.uusitalo@tuni.fi	Clinical Groups	Opthalmology Group
Juha Karjalainen	Institute for Molecular Medicine Finland (FIMM), HiLIFE, University of Helsinki, Helsinki, Finland	juha.karjalainen@helsinki.fi	Clinical Groups	Opthalmology Group
Esa Pitkänen	Institute for Molecular Medicine Finland (FIMM), HiLIFE, University of Helsinki, Helsinki, Finland	esa.pitkanen@helsinki.fi	Clinical Groups	Opthalmology Group
Mengzhen Liu	Abbvie, Chicago, IL, United States	mengzhen.liu@abbvie.com	Clinical Groups	Opthalmology Group
Heiko Runz	Biogen, Cambridge, MA, United States	heiko.runz@biogen.com	Clinical Groups	Opthalmology Group
Stephanie Loomis	Biogen, Cambridge, MA, United States	stephanie.loomis@biogen.com	Clinical Groups	Opthalmology Group
Erich Strauss	Genentech, San Francisco, CA, United States	strauss.erich@gene.com	Clinical Groups	Opthalmology Group
Natalie Bowers	Genentech, San Francisco, CA, United States	bowersn1@gene.com	Clinical Groups	Opthalmology Group
Hao Chen	Genentech, San Francisco, CA, United States	haoc@gene.com	Clinical Groups	Opthalmology Group
Rion Pendergrass	Genentech, San Francisco, CA, United States	penders2@gene.com	Clinical Groups	Opthalmology Group
Kaisa Tasanen	Northern Ostrobothnia Hospital District, Oulu, Finland	kaisa.tasanen-maatta@oulu.fi	Clinical Groups	Dermatology Group
Laura Huilaja	Northern Ostrobothnia Hospital District, Oulu, Finland	laura.huilaja@oulu.fi	Clinical Groups	Dermatology Group
Katariina Hannula-Jouppi	Hospital District of Helsinki and Uusimaa, Helsinki, Finland	katariina.hannula-jouppi@hus.fi	Clinical Groups	Dermatology Group
Teea Salmi	Pirkanmaa Hospital District, Tampere, Finland	teea.salmi@pshp.fi	Clinical Groups	Dermatology Group
Sirkku Peltonen	Hospital District of Southwest Finland, Turku, Finland	sipelto@utu.fi	Clinical Groups	Dermatology Group
Leena Koulu	Hospital District of Southwest Finland, Turku, Finland	leena.koulu@tyks.fi	Clinical Groups	Dermatology Group
Nizar Smaoui	Abbvie, Chicago, IL, United States	nizar.smaoui@abbvie.com	Clinical Groups	Dermatology Group
Fedik Rahimov	Abbvie, Chicago, IL, United States	fedik.rahimov@abbvie.com	Clinical Groups	Dermatology Group
Anne Lehtonen	Abbvie, Chicago, IL, United States	anne.lehtonen@abbvie.com	Clinical Groups	Dermatology Group
David Choy	Genentech, San Francisco, CA, United States	choy.david@gene.com	Clinical Groups	Dermatology Group
Rion Pendergrass	Genentech, San Francisco, CA, United States	penders2@gene.com	Clinical Groups	Dermatology Group
Dawn Waterworth	Janssen Research & Development, LLC, Spring House, PA, United States	dwaterwo@its.jnj.com	Clinical Groups	Dermatology Group
Kirsi Kalpala	Pfizer, New York, NY, United States	kirsi.kalpala@pfizer.com	Clinical Groups	Dermatology Group
Ying Wu	Pfizer, New York, NY, United States	ying.wu3@pfizer.com	Clinical Groups	Dermatology Group
Pirkko Pussinen	Hospital District of Helsinki and Uusimaa, Helsinki, Finland	pirkko.pussinen@helsinki.fi	Clinical Groups	Odontology Group
Aino Salminen	Hospital District of Helsinki and Uusimaa, Helsinki, Finland	aino.m.salminen@helsinki.fi	Clinical Groups	Odontology Group
Tuula Salo	Hospital District of Helsinki and Uusimaa, Helsinki, Finland	tuula.salo@helsinki.fi	Clinical Groups	Odontology Group
David Rice	Hospital District of Helsinki and Uusimaa, Helsinki, Finland	david.rice@helsinki.fi	Clinical Groups	Odontology Group
Pekka Nieminen	Hospital District of Helsinki and Uusimaa, Helsinki, Finland	pekka.nieminen@helsinki.fi	Clinical Groups	Odontology Group
Ulla Palotie	Hospital District of Helsinki and Uusimaa, Helsinki, Finland	ulla.palotie@helsinki.fi	Clinical Groups	Odontology Group
Maria Siponen	Northern Savo Hospital District, Kuopio, Finland	maria.siponen@uef.fi	Clinical Groups	Odontology Group
Liisa Suominen	Northern Savo Hospital District, Kuopio, Finland	liisa.suominen@uef.fi	Clinical Groups	Odontology Group
Päivi Mäntylä	Northern Savo Hospital District, Kuopio, Finland	paivi.mantyla@uef.fi	Clinical Groups	Odontology Group
Ulvi Gursoy	Hospital District of Southwest Finland, Turku, Finland	ulvi.gursoy@utu.fi	Clinical Groups	Odontology Group
Vuokko Anttonen	Northern Ostrobothnia Hospital District, Oulu, Finland	vuokko.anttonen@oulu.fi	Clinical Groups	Odontology Group
Kirsi Sipilä	Research Unit of Oral Health Sciences Faculty of Medicine, University of Oulu, Oulu, Finland; Medical Research Center, Oulu, Oulu University Hospital and University of Oulu, Oulu, Finland	kirsi.sipila@oulu.fi	Clinical Groups	Odontology Group
Rion Pendergrass	Genentech, San Francisco, CA, United States	pendergrass.sarah@gene.com	Clinical Groups	Odontology Group
Hannele Laivuori	Institute for Molecular Medicine Finland (FIMM), HiLIFE, University of Helsinki, Helsinki, Finland	hannele.laivuori@helsinki.fi	Clinical Groups	Women’s Health and Reproduction Group
Venla Kurra	Pirkanmaa Hospital District, Tampere, Finland	venla.kurra@tuni.fi	Clinical Groups	Women’s Health and Reproduction Group
Laura Kotaniemi-Talonen	Pirkanmaa Hospital District, Tampere, Finland	laura.kotaniemi-talonen@tuni.fi	Clinical Groups	Women’s Health and Reproduction Group
Oskari Heikinheimo	Hospital District of Helsinki and Uusimaa, Helsinki, Finland	oskari.heikinheimo@helsinki.fi	Clinical Groups	Women’s Health and Reproduction Group
Ilkka Kalliala	Hospital District of Helsinki and Uusimaa, Helsinki, Finland	ilkka.kalliala@hus.fi	Clinical Groups	Women’s Health and Reproduction Group
Lauri Aaltonen	Hospital District of Helsinki and Uusimaa, Helsinki, Finland	lauri.aaltonen@helsinki.fi	Clinical Groups	Women’s Health and Reproduction Group
Varpu Jokimaa	Hospital District of Southwest Finland, Turku, Finland	varpu.jokimaa@utu.fi	Clinical Groups	Women’s Health and Reproduction Group
Johannes Kettunen	Northern Ostrobothnia Hospital District, Oulu, Finland	Johannes.Kettunen@oulu.fi	Clinical Groups	Women’s Health and Reproduction Group
Marja Vääräsmäki	Northern Ostrobothnia Hospital District, Oulu, Finland	marja.vaarasmaki@oulu.fi	Clinical Groups	Women’s Health and Reproduction Group
Outi Uimari	Northern Ostrobothnia Hospital District, Oulu, Finland	outi.uimari@oulu.fi	Clinical Groups	Women’s Health and Reproduction Group
Laure Morin-Papunen	Northern Ostrobothnia Hospital District, Oulu, Finland	lmp@cc.oulu.fi	Clinical Groups	Women’s Health and Reproduction Group
Maarit Niinimäki	Northern Ostrobothnia Hospital District, Oulu, Finland	maarit.niinimaki@oulu.fi	Clinical Groups	Women’s Health and Reproduction Group
Terhi Piltonen	Northern Ostrobothnia Hospital District, Oulu, Finland	terhi.piltonen@oulu.fi	Clinical Groups	Women’s Health and Reproduction Group
Katja Kivinen	Institute for Molecular Medicine Finland (FIMM), HiLIFE, University of Helsinki, Helsinki, Finland	katja.kivinen@helsinki.fi	Clinical Groups	Women’s Health and Reproduction Group
Elisabeth Widen	Institute for Molecular Medicine Finland (FIMM), HiLIFE, University of Helsinki, Helsinki, Finland	elisabeth.widen@helsinki.fi	Clinical Groups	Women’s Health and Reproduction Group
Taru Tukiainen	Institute for Molecular Medicine Finland (FIMM), HiLIFE, University of Helsinki, Helsinki, Finland	taru.tukiainen@helsinki.fi	Clinical Groups	Women’s Health and Reproduction Group
Mary Pat Reeve	Institute for Molecular Medicine Finland (FIMM), HiLIFE, University of Helsinki, Helsinki, Finland	mary.reeve@helsinki.fi	Clinical Groups	Women’s Health and Reproduction Group
Mark Daly	Institute for Molecular Medicine Finland (FIMM), HiLIFE, University of Helsinki, Helsinki, Finland; Broad Institute of MIT and Harvard; Massachusetts General Hospital	mark.daly@helsinki.fi	Clinical Groups	Women’s Health and Reproduction Group
Niko Välimäki	University of Helsinki, Helsinki, Finland	niko.valimaki@helsinki.fi	Clinical Groups	Women’s Health and Reproduction Group
Eija Laakkonen	University of Jyväskylä, Jyväskylä, Finland	eija.k.laakkonen@jyu.fi	Clinical Groups	Women’s Health and Reproduction Group
Jaakko Tyrmi	University of Oulu, Oulu, Finland / University of Tampere, Tampere, Finland	jaakko.tyrmi@oulu.fi	Clinical Groups	Women’s Health and Reproduction Group
Heidi Silven	University of Oulu, Oulu, Finland	heidi.silven@student.oulu.fi	Clinical Groups	Women’s Health and Reproduction Group
Eeva Sliz	University of Oulu, Oulu, Finland	eeva.sliz@oulu.fi	Clinical Groups	Women’s Health and Reproduction Group
Riikka Arffman	University of Oulu, Oulu, Finland	riikka.arffman@oulu.fi	Clinical Groups	Women’s Health and Reproduction Group
Susanna Savukoski	University of Oulu, Oulu, Finland	susanna.savukoski@oulu.fi	Clinical Groups	Women’s Health and Reproduction Group
Triin Laisk	Estonian biobank, Tartu, Estonia	triin.laisk@ut.ee	Clinical Groups	Women’s Health and Reproduction Group
Natalia Pujol	Estonian biobank, Tartu, Estonia	natalia.pujolgualdo@oulu.fi	Clinical Groups	Women’s Health and Reproduction Group
Mengzhen Liu	Abbvie, Chicago, IL, United States	mengzhen.liu@abbvie.com	Clinical Groups	Women’s Health and Reproduction Group
Bridget Riley-Gillis	Abbvie, Chicago, IL, United States	bridget.rileygillis@abbvie.com	Clinical Groups	Women’s Health and Reproduction Group
Rion Pendergrass	Genentech, San Francisco, CA, United States	penders2@gene.com	Clinical Groups	Women’s Health and Reproduction Group
Janet Kumar	GlaxoSmithKline, Collegeville, PA, United States	janet.x.kumar@gsk.com	Clinical Groups	Women’s Health and Reproduction Group
Kirsi Auro	GlaxoSmithKline, Espoo, Finland	kirsi.m.auro@gsk.com	Clinical Groups	Women’s Health and Reproduction Group
Iiris Hovatta	University of Helsinki, Finland	iiris.hovatta@helsinki.fi	Clinical Groups	Depression group
Chia-Yen Chen	Biogen, Cambridge, MA, United States	chiayen.chen@biogen.com	Clinical Groups	Depression group
Erkki Isometsä	Hospital District of Helsinki and Uusimaa, Helsinki, Finland	erkki.isometsa@hus.fi	Clinical Groups	Depression group
Hanna Ollila	Institute for Molecular Medicine Finland (FIMM), HiLIFE, University of Helsinki, Helsinki, Finland	hanna.m.ollila@helsinki.fi	Clinical Groups	Depression group
Jaana Suvisaari	Finnish Institute for Health and Welfare (THL), Helsinki, Finland	jaana.suvisaari@thl.fi	Clinical Groups	Depression group
Antti Mäkitie	Department of Otorhinolaryngology - Head and Neck Surgery, University of Helsinki and Helsinki University Hospital, Helsinki, Finland	antti.makitie@helsinki.fi	Clinical Groups	ENT (ear, nose and throath) Group
Argyro Bizaki-Vallaskangas	Pirkanmaa Hospital District, Tampere, Finland	argyro.bizaki-vallaskangas@tuni.fi	Clinical Groups	ENT (ear, nose and throath) Group
Sanna Toppila-Salmi	University of Eastern Finland and Kuopio University Hospital, Department of Otorhinolaryngology, Kuopio, Finland and Department of Allergy, Helsinki University Hospital and University of Helsinki, Finland	sanna.salmi@helsinki.fi	Clinical Groups	ENT (ear, nose and throath) Group
Tytti Willberg	Hospital District of Southwest Finland, Turku, Finland	tytti.willberg@tyks.fi	Clinical Groups	ENT (ear, nose and throath) Group
Elmo Saarentaus	Institute for Molecular Medicine Finland (FIMM), HiLIFE, University of Helsinki, Helsinki, Finland	elmo.saarentaus@helsinki.fi	Clinical Groups	ENT (ear, nose and throath) Group
Antti Aarnisalo	Hospital District of Helsinki and Uusimaa, Helsinki, Finland	antti.aarnisalo@hus.fi	Clinical Groups	ENT (ear, nose and throath) Group
Eveliina Salminen	Hospital District of Helsinki and Uusimaa, Helsinki, Finland	eveliina.e.salminen@hus.fi	Clinical Groups	ENT (ear, nose and throath) Group
Elisa Rahikkala	Northern Ostrobothnia Hospital District, Oulu, Finland	elisa.rahikkala@ppshp.fi	Clinical Groups	ENT (ear, nose and throath) Group
Johannes Kettunen	Northern Ostrobothnia Hospital District, Oulu, Finland	johannes.kettunen@oulu.fi	Clinical Groups	ENT (ear, nose and throath) Group
Kristiina Aittomäki	Department of Medical Genetics, Helsinki University Central Hospital, Helsinki, Finland	kristiina.aittomaki@helsinki.fi	Clinical Groups	POI (premature ovarian failure) Group
Fredrik Åberg	Transplantation and Liver Surgery Clinic, Helsinki University Hospital, Helsinki University, Helsinki, Finland	fredrik.aberg@helsinki.fi	Clinical Groups	LiverScore Group
Mitja Kurki	Institute for Molecular Medicine Finland (FIMM), HiLIFE, University of Helsinki, Helsinki, Finland; Broad Institute, Cambridge, MA, United States	mkurki@broadinstitute.org	FinnGen Analysis working group	FinnGen Analysis working group
Samuli Ripatti	Institute for Molecular Medicine Finland (FIMM), HiLIFE, University of Helsinki, Helsinki, Finland	samuli.ripatti@helsinki.fi	FinnGen Analysis working group	FinnGen Analysis working group
Mark Daly	Institute for Molecular Medicine, Finland (FIMM), HiLIFE, University of Helsinki, Helsinki, Finland; Broad Institute of MIT and Harvard; Massachusetts General Hospital	mark.daly@helsinki.fi	FinnGen Analysis working group	FinnGen Analysis working group
Juha Karjalainen	Institute for Molecular Medicine Finland (FIMM), HiLIFE, University of Helsinki, Helsinki, Finland	juha.karjalainen@helsinki.fi	FinnGen Analysis working group	FinnGen Analysis working group
Aki Havulinna	Institute for Molecular Medicine Finland (FIMM), HiLIFE, University of Helsinki, Helsinki, Finland; Finnish Institute for Health and Welfare (THL), Helsinki, Finland	aki.havulinna@helsinki.fi	FinnGen Analysis working group	FinnGen Analysis working group
Juha Mehtonen	Institute for Molecular Medicine Finland (FIMM), HiLIFE, University of Helsinki, Helsinki, Finland	juha.mehtonen@helsinki.fi	FinnGen Analysis working group	FinnGen Analysis working group
Priit Palta	Institute for Molecular Medicine Finland (FIMM), HiLIFE, University of Helsinki, Helsinki, Finland	priit.palta@helsinki.fi	FinnGen Analysis working group	FinnGen Analysis working group
Shabbeer Hassan	Institute for Molecular Medicine Finland (FIMM), HiLIFE, University of Helsinki, Helsinki, Finland	shabbeer.hassan@helsinki.fi	FinnGen Analysis working group	FinnGen Analysis working group
Pietro Della Briotta Parolo	Institute for Molecular Medicine Finland (FIMM), HiLIFE, University of Helsinki, Helsinki, Finland	pietro.dellabriottaparolo@helsinki.fi	FinnGen Analysis working group	FinnGen Analysis working group
Wei Zhou	Broad Institute, Cambridge, MA, United States	wzhou@broadinstitute.org	FinnGen Analysis working group	FinnGen Analysis working group
Mutaamba Maasha	Broad Institute, Cambridge, MA, United States	mmaasha@broadinstitute.org	FinnGen Analysis working group	FinnGen Analysis working group
Shabbeer Hassan	Institute for Molecular Medicine Finland (FIMM), HiLIFE, University of Helsinki, Helsinki, Finland	shabbeer.hassan@helsinki.fi	FinnGen Analysis working group	FinnGen Analysis working group
Susanna Lemmelä	Institute for Molecular Medicine Finland (FIMM), HiLIFE, University of Helsinki, Helsinki, Finland	susanna.lemmela@helsinki.fi	FinnGen Analysis working group	FinnGen Analysis working group
Manuel Rivas	University of Stanford, Stanford, CA, United States	mrivas@stanford.edu	FinnGen Analysis working group	FinnGen Analysis working group
Aarno Palotie	Institute for Molecular Medicine Finland (FIMM), HiLIFE, University of Helsinki, Helsinki, Finland	aarno.palotie@helsinki.fi	FinnGen Analysis working group	FinnGen Analysis working group
Aoxing Liu	Institute for Molecular Medicine Finland (FIMM), HiLIFE, University of Helsinki, Helsinki, Finland	aoxing.liu@helsinki.fi	FinnGen Analysis working group	FinnGen Analysis working group
Arto Lehisto	Institute for Molecular Medicine Finland (FIMM), HiLIFE, University of Helsinki, Helsinki, Finland	arto.lehisto@helsinki.fi	FinnGen Analysis working group	FinnGen Analysis working group
Andrea Ganna	Institute for Molecular Medicine Finland (FIMM), HiLIFE, University of Helsinki, Helsinki, Finland	aganna@broadinstitute.org	FinnGen Analysis working group	FinnGen Analysis working group
Vincent Llorens	Institute for Molecular Medicine Finland (FIMM), HiLIFE, University of Helsinki, Helsinki, Finland	vincent.llorens@helsinki.fi	FinnGen Analysis working group	FinnGen Analysis working group
Hannele Laivuori	Institute for Molecular Medicine Finland (FIMM), HiLIFE, University of Helsinki, Helsinki, Finland	hannele.laivuori@helsinki.fi	FinnGen Analysis working group	FinnGen Analysis working group
Taru Tukiainen	Institute for Molecular Medicine Finland (FIMM), HiLIFE, University of Helsinki, Helsinki, Finland	taru.tukiainen@helsinki.fi	FinnGen Analysis working group	FinnGen Analysis working group
Mary Pat Reeve	Institute for Molecular Medicine Finland (FIMM), HiLIFE, University of Helsinki, Helsinki, Finland	mary.reeve@helsinki.fi	FinnGen Analysis working group	FinnGen Analysis working group
Henrike Heyne	Institute for Molecular Medicine Finland (FIMM), HiLIFE, University of Helsinki, Helsinki, Finland	hheyne@broadinstitute.org	FinnGen Analysis working group	FinnGen Analysis working group
Nina Mars	Institute for Molecular Medicine Finland (FIMM), HiLIFE, University of Helsinki, Helsinki, Finland	nina.mars@helsinki.fi	FinnGen Analysis working group	FinnGen Analysis working group
Joel Rämö	Institute for Molecular Medicine Finland (FIMM), HiLIFE, University of Helsinki, Helsinki, Finland	joel.ramo@helsinki.fi	FinnGen Analysis working group	FinnGen Analysis working group
Elmo Saarentaus	Institute for Molecular Medicine Finland (FIMM), HiLIFE, University of Helsinki, Helsinki, Finland	elmo.saarentaus@helsinki.fi	FinnGen Analysis working group	FinnGen Analysis working group
Hanna Ollila	Institute for Molecular Medicine Finland (FIMM), HiLIFE, University of Helsinki, Helsinki, Finland	hanna.m.ollila@helsinki.fi	FinnGen Analysis working group	FinnGen Analysis working group
Satu Strausz	Institute for Molecular Medicine Finland (FIMM), HiLIFE, University of Helsinki, Helsinki, Finland	satu.strausz@helsinki.fi	FinnGen Analysis working group	FinnGen Analysis working group
Tuula Palotie	University of Helsinki and Hospital District of Helsinki and Uusimaa, Helsinki, Finland	tuula.palotie@helsinki.fi	FinnGen Analysis working group	FinnGen Analysis working group
Kimmo Palin	University of Helsinki, Helsinki, Finland	kimmo.palin@helsinki.fi	FinnGen Analysis working group	FinnGen Analysis working group
Javier Garcia-Tabuenca	University of Tampere, Tampere, Finland	javier.graciatabuenca@tuni.fi	FinnGen Analysis working group	FinnGen Analysis working group
Harri Siirtola	University of Tampere, Tampere, Finland	harri.siirtola@tuni.fi	FinnGen Analysis working group	FinnGen Analysis working group
Tuomo Kiiskinen	Institute for Molecular Medicine Finland (FIMM), HiLIFE, University of Helsinki, Helsinki, Finland	tuomo.kiiskinen@helsinki.fi	FinnGen Analysis working group	FinnGen Analysis working group
Jiwoo Lee	Institute for Molecular Medicine Finland (FIMM), HiLIFE, University of Helsinki, Helsinki, Finland; Broad Institute, Cambridge, MA, United States	jiwoo.lee@helsinki.fi	FinnGen Analysis working group	FinnGen Analysis working group
Kristin Tsuo	Institute for Molecular Medicine Finland (FIMM), HiLIFE, University of Helsinki, Helsinki, Finland; Broad Institute, Cambridge, MA, United States	kristintsuo@fas.harvard.edu	FinnGen Analysis working group	FinnGen Analysis working group
Amanda Elliott	Institute for Molecular Medicine Finland (FIMM), HiLIFE, University of Helsinki, Helsinki, Finland; Broad Institute, Cambridge, MA, USA and Massachusetts General Hospital, Boston, MA, USA	aelliott@broadinstitute.org	FinnGen Analysis working group	FinnGen Analysis working group
Kati Kristiansson	THL Biobank / Finnish Institute for Health and Welfare (THL), Helsinki, Finland	kati.kristiansson@thl.fi	FinnGen Analysis working group	FinnGen Analysis working group
Mikko Arvas	Finnish Red Cross Blood Service / Finnish Hematology Registry and Clinical Biobank, Helsinki, Finland	mikko.arvas@veripalvelu.fi	FinnGen Analysis working group	FinnGen Analysis working group
Kati Hyvärinen	Finnish Red Cross Blood Service, Helsinki, Finland	kati.hyvarinen@veripalvelu.fi	FinnGen Analysis working group	FinnGen Analysis working group
Jarmo Ritari	Finnish Red Cross Blood Service, Helsinki, Finland	jarmo.ritari@veripalvelu.fi	FinnGen Analysis working group	FinnGen Analysis working group
Olli Carpén	Helsinki Biobank / Helsinki University and Hospital District of Helsinki and Uusimaa, Helsinki	olli.carpen@helsinki.fi	FinnGen Analysis working group	FinnGen Analysis working group
Johannes Kettunen	Northern Finland Biobank Borealis / University of Oulu / Northern Ostrobothnia Hospital District, Oulu, Finland	johannes.kettunen@oulu.fi	FinnGen Analysis working group	FinnGen Analysis working group
Katri Pylkäs	University of Oulu, Oulu, Finland	katri.pylkas@oulu.fi	FinnGen Analysis working group	FinnGen Analysis working group
Eeva Sliz	University of Oulu, Oulu, Finland	eeva.sliz@oulu.fi	FinnGen Analysis working group	FinnGen Analysis working group
Minna Karjalainen	University of Oulu, Oulu, Finland	minna.k.karjalainen@oulu.fi	FinnGen Analysis working group	FinnGen Analysis working group
Tuomo Mantere	Northern Finland Biobank Borealis / University of Oulu / Northern Ostrobothnia Hospital District, Oulu, Finland	tuomo.mantere@oulu.fi	FinnGen Analysis working group	FinnGen Analysis working group
Eeva Kangasniemi	Finnish Clinical Biobank Tampere / University of Tampere / Pirkanmaa Hospital District, Tampere, Finland	eeva.kangasniemi@pshp.fi	FinnGen Analysis working group	FinnGen Analysis working group
Sami Heikkinen	University of Eastern Finland, Kuopio, Finland	sami.heikkinen@uef.fi	FinnGen Analysis working group	FinnGen Analysis working group
Arto Mannermaa	Biobank of Eastern Finland / University of Eastern Finland / Northern Savo Hospital District, Kuopio, Finland	arto.mannermaa@uef.fi	FinnGen Analysis working group	FinnGen Analysis working group
Eija Laakkonen	University of Jyväskylä, Jyväskylä, Finland	eija.k.laakkonen@jyu.fi	FinnGen Analysis working group	FinnGen Analysis working group
Nina Pitkänen	Auria Biobank / University of Turku / Hospital District of Southwest Finland, Turku, Finland	Niina.Pitkanen@tyks.fi	FinnGen Analysis working group	FinnGen Analysis working group
Samuel Lessard	Translational Sciences, Sanofi R&D, Framingham, MA, USA	samuel.lessard@sanofi.com	FinnGen Analysis working group	FinnGen Analysis working group
Clément Chatelain	Translational Sciences, Sanofi R&D, Framingham, MA, USA	clement.chatelain@sanofi.com	FinnGen Analysis working group	FinnGen Analysis working group
Lila Kallio	Auria Biobank / University of Turku / Hospital District of Southwest Finland, Turku, Finland	Lila.Kallio@tyks.fi	Biobank directors	Biobank directors
Tiina Wahlfors	THL Biobank / Finnish Institute for Health and Welfare (THL), Helsinki, Finland	tiina.wahlfors@thl.fi	Biobank directors	Biobank directors
Jukka Partanen	Finnish Red Cross Blood Service / Finnish Hematology Registry and Clinical Biobank, Helsinki, Finland	jukka.partanen@veripalvelu.fi	Biobank directors	Biobank directors
Eero Punkka	Helsinki Biobank / Helsinki University and Hospital District of Helsinki and Uusimaa, Helsinki	eero.punkka@hus.fi	Biobank directors	Biobank directors
Raisa Serpi	Northern Finland Biobank Borealis / University of Oulu / Northern Ostrobothnia Hospital District, Oulu, Finland	raisa.serpi@ppshp.fi	Biobank directors	Biobank directors
Sanna Siltanen	Finnish Clinical Biobank Tampere / University of Tampere / Pirkanmaa Hospital District, Tampere, Finland	sanna.siltanen@pirha.fi	Biobank directors	Biobank directors
Veli-Matti Kosma	Biobank of Eastern Finland / University of Eastern Finland / Northern Savo Hospital District, Kuopio, Finland	veli-matti.kosma@uef.fi	Biobank directors	Biobank directors
Tiina Jokela	Central Finland Biobank / University of Jyväskylä / Central Finland Health Care District, Jyväskylä, Finland	tiina.a.jokela@jyu.fi	Biobank directors	Biobank directors
Anu Jalanko	Institute for Molecular Medicine Finland (FIMM), HiLIFE, University of Helsinki, Helsinki, Finland	anu.jalanko@helsinki.fi	FinnGen Teams	Administration
Auli Toivola	Institute for Molecular Medicine Finland (FIMM), HiLIFE, University of Helsinki, Helsinki, Finland	auli.toivola@helsinki.fi	FinnGen Teams	Administration
Huei-Yi Shen	Institute for Molecular Medicine Finland (FIMM), HiLIFE, University of Helsinki, Helsinki, Finland	huei-yi.shen@helsinki.fi	FinnGen Teams	Administration
Risto Kajanne	Institute for Molecular Medicine Finland (FIMM), HiLIFE, University of Helsinki, Helsinki, Finland	risto.kajanne@helsinki.fi	FinnGen Teams	Administration
Rodos Rodosthenous	Institute for Molecular Medicine Finland (FIMM), HiLIFE, University of Helsinki, Helsinki, Finland	rodos.rodosthenous@helsinki.fi	FinnGen Teams	Administration
Mervi Aavikko	Institute for Molecular Medicine Finland (FIMM), HiLIFE, University of Helsinki, Helsinki, Finland	mervi.aavikko@helsinki.fi	FinnGen Teams	Administration
Helen Cooper	Institute for Molecular Medicine Finland (FIMM), HiLIFE, University of Helsinki, Helsinki, Finland	helen.cooper@helsinki.fi	FinnGen Teams	Administration
Denise Öller	Institute for Molecular Medicine Finland (FIMM), HiLIFE, University of Helsinki, Helsinki, Finland	denise.oller@helsinki.fi	FinnGen Teams	Administration
Tarja Laitinen	Institute for Molecular Medicine Finland (FIMM), HiLIFE, University of Helsinki, Helsinki, Finland	tarja.laitinen@helsinki.fi	FinnGen Teams	Administration
Rasko Leinonen	Institute for Molecular Medicine Finland (FIMM), HiLIFE, University of Helsinki, Helsinki, Finland; European Molecular Biology Laboratory, European Bioinformatics Institute, Cambridge, UK	rasko@ebi.ac.uk	FinnGen Teams	Administration
Henna Palin	Finnish Clinical Biobank Tampere / University of Tampere / Pirkanmaa Hospital District, Tampere, Finland	henna.palin@pshp.fi	FinnGen Teams	Administration
Malla-Maria Linna	Helsinki Biobank / Helsinki University and Hospital District of Helsinki and Uusimaa, Helsinki	malla-maria.linna@hus.fi	FinnGen Teams	Administration
Mitja Kurki	Institute for Molecular Medicine Finland (FIMM), HiLIFE, University of Helsinki, Helsinki, Finland; Broad Institute, Cambridge, MA, United States	mkurki@broadinstitute.org	FinnGen Teams	Analysis
Juha Karjalainen	Institute for Molecular Medicine Finland (FIMM), HiLIFE, University of Helsinki, Helsinki, Finland	juha.karjalainen@helsinki.fi	FinnGen Teams	Analysis
Pietro Della Briotta Parolo	Institute for Molecular Medicine Finland (FIMM), HiLIFE, University of Helsinki, Helsinki, Finland	pietro.dellabriottaparolo@helsinki.fi	FinnGen Teams	Analysis
Arto Lehisto	Institute for Molecular Medicine Finland (FIMM), HiLIFE, University of Helsinki, Helsinki, Finland	arto.lehisto@helsinki.fi	FinnGen Teams	Analysis
Juha Mehtonen	Institute for Molecular Medicine Finland (FIMM), HiLIFE, University of Helsinki, Helsinki, Finland	juha.mehtonen@helsinki.fi	FinnGen Teams	Analysis
Wei Zhou	Broad Institute, Cambridge, MA, United States	wzhou@broadinstitute.org	FinnGen Teams	Analysis
Masahiro Kanai	Broad Institute, Cambridge, MA, United States	mkanai@broadinstitute.org	FinnGen Teams	Analysis
Mutaamba Maasha	Broad Institute, Cambridge, MA, United States	mmaasha@broadinstitute.org	FinnGen Teams	Analysis
Zhili Zheng	Broad Institute, Cambridge, MA, United States	zhengzhi@broadinstitute.org	FinnGen Teams	Analysis
Hannele Laivuori	Institute for Molecular Medicine Finland (FIMM), HiLIFE, University of Helsinki, Helsinki, Finland	hannele.laivuori@helsinki.fi	FinnGen Teams	Clinical Endpoint Development
Aki Havulinna	Institute for Molecular Medicine Finland (FIMM), HiLIFE, University of Helsinki, Helsinki, Finland; Finnish Institute for Health and Welfare (THL), Helsinki, Finland	aki.havulinna@helsinki.fi	FinnGen Teams	Clinical Endpoint Development
Susanna Lemmelä	Institute for Molecular Medicine Finland (FIMM), HiLIFE, University of Helsinki, Helsinki, Finland	susanna.lemmela@helsinki.fi	FinnGen Teams	Clinical Endpoint Development
Tuomo Kiiskinen	Institute for Molecular Medicine Finland (FIMM), HiLIFE, University of Helsinki, Helsinki, Finland	tuomo.kiiskinen@helsinki.fi	FinnGen Teams	Clinical Endpoint Development
L. Elisa Lahtela	Institute for Molecular Medicine Finland (FIMM), HiLIFE, University of Helsinki, Helsinki, Finland	laura.lahtela@helsinki.fi	FinnGen Teams	Clinical Endpoint Development
Mari Kaunisto	Institute for Molecular Medicine Finland (FIMM), HiLIFE, University of Helsinki, Helsinki, Finland	mari.kaunisto@helsinki.fi	FinnGen Teams	Communication
Elina Kilpeläinen	Institute for Molecular Medicine Finland (FIMM), HiLIFE, University of Helsinki, Helsinki, Finland	elina.kilpelainen@helsinki.fi	FinnGen Teams	E-Science
Tianduanyi Wang	Institute for Molecular Medicine Finland (FIMM), HiLIFE, University of Helsinki, Helsinki, Finland	tianduanyi.wang@helsinki.fi	FinnGen Teams	E-Science
Timo P. Sipilä	Institute for Molecular Medicine Finland (FIMM), HiLIFE, University of Helsinki, Helsinki, Finland	timo.p.sipila@helsinki.fi	FinnGen Teams	E-Science
Oluwaseun Alexander Dada	Institute for Molecular Medicine Finland (FIMM), HiLIFE, University of Helsinki, Helsinki, Finland	alexander.dada@helsinki.fi	FinnGen Teams	E-Science
Awaisa Ghazal	Institute for Molecular Medicine Finland (FIMM), HiLIFE, University of Helsinki, Helsinki, Finland	awaisa.ghazal@helsinki.fi	FinnGen Teams	E-Science
Anastasia Kytölä	Institute for Molecular Medicine Finland (FIMM), HiLIFE, University of Helsinki, Helsinki, Finland	anastasia.shcherban@helsinki.fi	FinnGen Teams	E-Science
Rigbe Weldatsadik	Institute for Molecular Medicine Finland (FIMM), HiLIFE, University of Helsinki, Helsinki, Finland	rigbe.weldatsadik@helsinki.fi	FinnGen Teams	E-Science
Sanni Ruotsalainen	Institute for Molecular Medicine Finland (FIMM), HiLIFE, University of Helsinki, Helsinki, Finland	sanni.ruotsalainen@helsinki.fi	FinnGen Teams	E-Science
Jaska Uimonen	Institute for Molecular Medicine Finland (FIMM), HiLIFE, University of Helsinki, Helsinki, Finland	jaska.uimonen@helsinki.fi	FinnGen Teams	E-Science
Kati Donner	Institute for Molecular Medicine Finland (FIMM), HiLIFE, University of Helsinki, Helsinki, Finland	kati.donner@helsinki.fi	FinnGen Teams	Genotyping
Anu Loukola	Helsinki Biobank / Helsinki University and Hospital District of Helsinki and Uusimaa, Helsinki	anu.loukola@hus.fi	FinnGen Teams	Sample Collection Coordination
Päivi Laiho	THL Biobank / Finnish Institute for Health and Welfare (THL), Helsinki, Finland	paivi.laiho@thl.fi	FinnGen Teams	Sample Logistics
Tuuli Sistonen	THL Biobank / Finnish Institute for Health and Welfare (THL), Helsinki, Finland	tuuli.sistonen@thl.fi	FinnGen Teams	Sample Logistics
Essi Kaiharju	THL Biobank / Finnish Institute for Health and Welfare (THL), Helsinki, Finland	essi.kaiharju@thl.fi	FinnGen Teams	Sample Logistics
Markku Laukkanen	THL Biobank / Finnish Institute for Health and Welfare (THL), Helsinki, Finland	markku.laukkanen@thl.fi	FinnGen Teams	Sample Logistics
Elina Järvensivu	THL Biobank / Finnish Institute for Health and Welfare (THL), Helsinki, Finland	elina.jarvensivu@thl.fi	FinnGen Teams	Sample Logistics
Sini Lähteenmäki	THL Biobank / Finnish Institute for Health and Welfare (THL), Helsinki, Finland	sini.lahteenmaki@thl.fi	FinnGen Teams	Sample Logistics
Lotta Männikkö	THL Biobank / Finnish Institute for Health and Welfare (THL), Helsinki, Finland	lotta.mannikko@thl.fi	FinnGen Teams	Sample Logistics
Regis Wong	THL Biobank / Finnish Institute for Health and Welfare (THL), Helsinki, Finland	regis.wong@thl.fi	FinnGen Teams	Sample Logistics
Auli Toivola	THL Biobank / Finnish Institute for Health and Welfare (THL), Helsinki, Finland	auli.toivola@thl.fi	FinnGen Teams	Sample Logistics
Minna Brunfeldt	THL Biobank / Finnish Institute for Health and Welfare (THL), Helsinki, Finland	minna.brunfeldt@thl.fi	FinnGen Teams	Registry Data Operations
Susanna Lemmelä	Institute for Molecular Medicine Finland (FIMM), HiLIFE, University of Helsinki, Helsinki, Finland	susanna.lemmela@helsinki.fi	FinnGen Teams	Registry Data Operations
Sami Koskelainen	THL Biobank / Finnish Institute for Health and Welfare (THL), Helsinki, Finland	sami.koskelainen@thl.fi	FinnGen Teams	Registry Data Operations
Tero Hiekkalinna	THL Biobank / Finnish Institute for Health and Welfare (THL), Helsinki, Finland	tero.hiekkalinna@helsinki.fi	FinnGen Teams	Registry Data Operations
Teemu Paajanen	THL Biobank / Finnish Institute for Health and Welfare (THL), Helsinki, Finland	teemu.paajanen@thl.fi	FinnGen Teams	Registry Data Operations
Priit Palta	Institute for Molecular Medicine Finland (FIMM), HiLIFE, University of Helsinki, Helsinki, Finland	priit.palta@helsinki.fi	FinnGen Teams	Sequencing Informatics
Shuang Luo	Institute for Molecular Medicine Finland (FIMM), HiLIFE, University of Helsinki, Helsinki, Finland	shuang.luo@helsinki.fi	FinnGen Teams	Sequencing Informatics
Mary Pat Reeve	Institute for Molecular Medicine Finland (FIMM), HiLIFE, University of Helsinki, Helsinki, Finland	mary.reeve@helsinki.fi	FinnGen Teams	Trajectory
Shanmukha Sampath Padmanabhuni	Institute for Molecular Medicine Finland (FIMM), HiLIFE, University of Helsinki, Helsinki, Finland	sam.padmanabhuni@helsinki.fi	FinnGen Teams	Trajectory
Marianna Niemi	University of Tampere, Tampere, Finland	marianna.niemi@tuni.fi	FinnGen Teams	Trajectory
Harri Siirtola	University of Tampere, Tampere, Finland	harri.siirtola@tuni.fi	FinnGen Teams	Trajectory
Javier Gracia-Tabuenca	University of Tampere, Tampere, Finland	javier.graciatabuenca@tuni.fi	FinnGen Teams	Trajectory
Mika Helminen	University of Tampere, Tampere, Finland	mika.helminen@tuni.fi	FinnGen Teams	Trajectory
Tiina Luukkaala	University of Tampere, Tampere, Finland	tiina.luukkaala@tuni.fi	FinnGen Teams	Trajectory
Iida Vähätalo	University of Tampere, Tampere, Finland	iida.vahatalo@epshp.fi	FinnGen Teams	Trajectory
Iina Laak	Institute for Molecular Medicine Finland (FIMM), HiLIFE, University of Helsinki, Helsinki, Finland	iina.laak@helsinki.fi	FinnGen Teams	Data protection officer
Marco Hautalahti	Finnish Biobank Cooperative - FINBB	marco.hautalahti@finbb.fi	FinnGen Teams	FINBB - Finnish biobank cooperative
Johanna Mäkelä	Finnish Biobank Cooperative - FINBB	johanna.makela@finbb.fi	FinnGen Teams	FINBB - Finnish biobank cooperative
Saija Haapa-Paananen	Finnish Biobank Cooperative - FINBB	saija.haapa-paananen@finbb.fi	FinnGen Teams	FINBB - Finnish biobank cooperative
Sarah Smith	Finnish Biobank Cooperative - FINBB	sarah.smith@finbb.fi	FinnGen Teams	FINBB - Finnish biobank cooperative
Tom Southerington	Finnish Biobank Cooperative - FINBB	tom.southerington@finbb.fi	FinnGen Teams	FINBB - Finnish biobank cooperative
Meri Lähteenmäki	Finnish Biobank Cooperative - FINBB	meri.lahteenmaki@finbb.fi	FinnGen Teams	FINBB - Finnish biobank cooperative
